# DNA methylation signature of birthweight generalizes to high-risk pregnancies and is independent of genetic, maternal, and obstetric factors: a twin study

**DOI:** 10.64898/2026.08.25.26361321

**Authors:** Mahnoor Sulaiman, Laura Franken, Jip A. Spekman, Sophie G. Groene, Erik W. van Zwet, Arno A.W. Roest, Monique C. Haak, Tom Kuipers, Hailiang Mei, Alexander Neumann, Charlotte Cecil, Bastiaan T. Heijmans

**Author notes:** Shared last author (Charlotte Cecil, Bastiaan T. Heijmans).

## Abstract

**Background:** DNA methylation patterns in cord blood are robustly associated with birthweight in the general population. However, it remains unknown whether these associations extend to clinically relevant populations, such as preterm neonates or those born small for gestational age, and whether they directly reflect birthweight or are driven indirectly by genetic, familial, maternal, and obstetric factors.

**Methods:** We calculated a birthweight methylation profile score (MPS_BW_) using weights of 835 CpGs previously associated with birthweight in the general population and evaluated its association with birthweight in 67 monochorionic (MC) twin pairs including 134 neonates (97% born preterm) from the Twinlife study. MC twin pairs are identical twins sharing a single placenta, often unequally, which can result in unequal resource distribution and differential fetal growth.

**Results:** We examined the association between within-pair differences in birthweight and MPS_BW_, thereby estimating the association independent of factors shared equally by co-twins. A 500-gram increase in birthweight was associated with a 0.256 SD increase in MPS_BW_ (p<0.005) in this population of preterm neonates. Adjustment for polygenic score for birthweight (PGS_BW_) confirmed that the observed epigenetic associations were not driven by common genetic variation underlying birthweight. Interestingly, a similar effect size (0.226 SD per 500 g birthweight increase; p<0.05) was observed in the within-pair analysis, which controls for all shared influences within a twin pair.

**Conclusion:** DNA methylation is associated with individual differences in birthweight in a high-risk clinical population of MC twins, independent of shared genetic, familial or maternal influences.

## Supplemental tables for "DNA methylation signature of birthweight generalizes to high-risk pregnancies and is independent of genetic, maternal, and obstetric factors: a twin study"

### Sheet: Table S1 Sensitivity analysis
Analysis type	effect estimate	standard error	Lower 95% CI	Upper 95% CI	p-value
Expanded sample (individual level)	0.248	1148	0.036	0.371	0.0017
Expanded sample(Within pair)	0.204	0.084	-0.016	0.422	0.0177
Complications adjusted model (individual level)	0.246	0.07	0.095	0.397S	0.0022

### Sheet: Table S2 Ind-level BW
beta	SE	p_Satt	df_Satt	CpG
0.00401509	0.00588637	0.499645	35.1585	cg00028013
0.000509945	0.00346031	0.883682	35.1585	cg00066351
0.00118437	0.00646611	0.85572	35.1585	cg00075967
-0.00298657	0.00574994	0.60673	35.1585	cg00091302
0.00566334	0.00372466	0.137329	35.1585	cg00095326
-0.00769072	0.00671557	0.259859	35.1585	cg00119811
-0.00101514	0.00551585	0.855039	35.1585	cg00153395
-0.00591736	0.0071636	0.414357	35.1585	cg00162064
0.00201755	0.00465621	0.667441	35.1585	cg00205605
-0.00841559	0.00564909	0.145214	35.1585	cg00218409
-0.00944946	0.0117396	0.426276	35.1585	cg00222472
-0.00093042	0.00747685	0.901676	35.1585	cg00227665
0.00236724	0.00672639	0.726989	35.1585	cg00233028
-0.0680744	0.0245334	0.00878771	35.1585	cg00253658
-0.000945938	0.00342883	0.784257	35.1585	cg00329157
-0.00559331	0.00495112	0.266249	35.1585	cg00350296
0.00443848	0.00480428	0.361856	35.1585	cg00382138
-0.0152538	0.00828965	0.0742083	35.1585	cg00394823
-0.00193955	0.00427512	0.652844	35.1585	cg00395063
-0.007874	0.00627904	0.218111	35.1585	cg00410926
-0.00333476	0.00772928	0.668779	35.1585	cg00431549
0.0034536	0.00510809	0.503398	35.1585	cg00442282
-0.00533181	0.00451126	0.245182	35.1585	cg00448875
0.00497914	0.00301226	0.107243	35.1585	cg00496272
-0.00291023	0.00393693	0.464684	35.1585	cg00508575
4.24517e-05	0.00255277	0.986826	35.1585	cg00533407
-0.00263164	0.00561192	0.642009	35.1585	cg00549798
-0.00287461	0.00602245	0.636091	35.1585	cg00558749
-0.0035519	0.011553	0.760319	35.1585	cg00567703
-0.00671709	0.0063105	0.29439	35.1585	cg00587472
0.00362863	0.00195406	0.0717091	35.1585	cg00591515
-0.00109973	0.0169147	0.948529	35.1585	cg00602416
0.00238527	0.0055324	0.668995	35.1585	cg00605777
-0.0548446	0.0325104	0.100461	35.1585	cg00637745
-0.00945841	0.00640214	0.148476	35.1585	cg00694258
-0.00862481	0.00663938	0.202385	35.1585	cg00739778
0.00239003	0.00339547	0.486137	35.1585	cg00748072
-0.00213371	0.0028541	0.459675	35.1585	cg00831931
-0.00030897	0.00783106	0.968751	35.1585	cg00873678
0.00409008	0.00466472	0.386542	35.1585	cg00886780
0.0157993	0.0150652	0.301458	35.1585	cg00921266
0.00105747	0.00507364	0.836101	35.1585	cg00930606
-0.0190996	0.00561317	0.00167979	35.1585	cg00940560
-0.0119693	0.0062764	0.0647128	35.1585	cg00942920
0.00504402	0.00533267	0.35067	35.1585	cg00971695
-0.00104806	0.00346777	0.764259	35.1585	cg01063280
-7.17325e-05	0.00506401	0.988778	35.1585	cg01066046
0.0174797	0.00684502	0.0151513	35.1585	cg01099825
0.00441808	0.00337299	0.198745	35.1585	cg01110839
0.00466191	0.00538679	0.392668	35.1585	cg01143068
-0.0020866	0.0075689	0.784407	35.1585	cg01264106
0.00667743	0.00854828	0.439947	35.1585	cg01294327
-0.00709213	0.00453934	0.127158	35.1585	cg01303055
-0.00942951	0.00564548	0.103745	35.1585	cg01307174
-0.0106589	0.00654282	0.112221	35.1585	cg01351032
0.00451336	0.00508125	0.38045	35.1585	cg01368219
0.0029418	0.00566394	0.606743	35.1585	cg01400685
0.0126101	0.0113389	0.27364	35.1585	cg01426808
-0.00911491	0.00592207	0.132722	35.1585	cg01439112
0.011919	0.00954726	0.220128	35.1585	cg01514538
-0.00879763	0.00388462	0.0297983	35.1585	cg01585860
0.00527198	0.00528197	0.325047	35.1585	cg01619846
-0.0422171	0.0181664	0.0260336	35.1585	cg01693350
-0.00199528	0.00407931	0.627792	35.1585	cg01723892
-0.0031095	0.00460696	0.504118	35.1585	cg01741041
-0.00229054	0.00542231	0.675285	35.1585	cg01832549
0.00512433	0.00517129	0.328497	35.1585	cg01858866
-0.0132434	0.00677462	0.058587	35.1585	cg01877936
-0.00118424	0.00858289	0.891046	35.1585	cg01878708
-0.000220997	0.00333775	0.947585	35.1585	cg01894038
-0.00653628	0.00478876	0.180949	35.1585	cg01899318
-0.000497898	0.00493346	0.920185	35.1585	cg01906801
-0.000416185	0.0037178	0.911505	35.1585	cg01911077
4.16478e-05	0.00577657	0.994288	35.1585	cg01919885
-0.011728	0.006554	0.0821605	35.1585	cg01966974
0.00166287	0.00218753	0.452226	35.1585	cg01982597
-0.0035731	0.0046456	0.446949	35.1585	cg01994290
0.000661931	0.00319748	0.837191	35.1585	cg02068356
0.00260906	0.00427204	0.545307	35.1585	cg02106534
0.00407429	0.00545804	0.460344	35.1585	cg02149069
0.00470607	0.00614382	0.448798	35.1585	cg02149899
0.0024327	0.00481637	0.616647	35.1585	cg02232751
-0.00228894	0.00515653	0.659841	35.1585	cg02255004
0.00138081	0.00629124	0.827544	35.1585	cg02264407
-0.0112307	0.00782939	0.160284	35.1585	cg02283735
-0.00235873	0.00591405	0.692426	35.1585	cg02331649
0.00229262	0.00366107	0.535218	35.1585	cg02332696
-0.00427735	0.00486135	0.384905	35.1585	cg02348437
0.0206055	0.00794447	0.0137508	35.1585	cg02355304
-0.00696675	0.00549931	0.21354	35.1585	cg02370100
0.00347884	0.00855306	0.686667	35.1585	cg02397552
-0.00894385	0.00503721	0.0844632	35.1585	cg02402882
0.00760209	0.00606839	0.21857	35.1585	cg02449762
0.000774758	0.00395637	0.845874	35.1585	cg02461269
-0.00198977	0.00284555	0.488991	35.1585	cg02473287
0.00176602	0.0034024	0.606978	35.1585	cg02499214
0.0067922	0.00578226	0.248025	35.1585	cg02504211
0.00210874	0.00611715	0.732354	35.1585	cg02573176
0.00829704	0.00597988	0.174024	35.1585	cg02577963
0.00737819	0.00656952	0.269009	35.1585	cg02583484
-0.00169821	0.00425041	0.691911	35.1585	cg02589672
-0.0157431	0.00885741	0.0841549	35.1585	cg02640173
-0.00440501	0.00812283	0.591033	35.1585	cg02753354
-0.00500956	0.00431129	0.253078	35.1585	cg02821342
0.00297044	0.00511654	0.565242	35.1585	cg02835421
0.00143673	0.00592818	0.809913	35.1585	cg02855778
-0.0345428	0.0109858	0.00337681	35.1585	cg02892925
-0.000383603	0.00895434	0.966072	35.1585	cg02983090
0.00432074	0.00422752	0.313738	35.1585	cg02988730
-0.00389805	0.00529855	0.466804	35.1585	cg02997316
-0.00536361	0.00886041	0.548838	35.1585	cg03047995
-0.00403599	0.00691864	0.563382	35.1585	cg03048432
-0.00901952	0.00533955	0.100034	35.1585	cg03059073
0.0208116	0.0176296	0.24573	35.1585	cg03144619
0.00361134	0.00334923	0.28826	35.1585	cg03162410
0.00618029	0.0063888	0.33997	35.1585	cg03173827
0.002737	0.00826733	0.742563	35.1585	cg03180134
0.00319646	0.00271868	0.247599	35.1585	cg03247245
0.0115341	0.0116138	0.327428	35.1585	cg03254465
-0.00245509	0.00381803	0.524379	35.1585	cg03278811
-0.00348038	0.00321821	0.286854	35.1585	cg03327570
-0.00591732	0.00675148	0.386736	35.1585	cg03335624
0.00386394	0.00331723	0.251938	35.1585	cg03337886
-0.00480572	0.00656339	0.468899	35.1585	cg03354508
-0.00477915	0.0066256	0.475485	35.1585	cg03390636
-0.0103347	0.00693096	0.144855	35.1585	cg03445287
-0.00216905	0.00534851	0.687535	35.1585	cg03467001
-0.000475095	0.00383521	0.902118	35.1585	cg03469471
-0.00455112	0.00624589	0.471036	35.1585	cg03471593
-0.0178783	0.00851115	0.0429182	35.1585	cg03487027
0.004487	0.0118814	0.707963	35.1585	cg03538922
-0.00350028	0.00339268	0.309251	35.1585	cg03565674
-0.00118026	0.0113394	0.917694	35.1585	cg03573390
0.00382095	0.00375547	0.315896	35.1585	cg03636488
0.00115278	0.00205916	0.579145	35.1585	cg03661409
-0.00250085	0.00504108	0.622915	35.1585	cg03677056
-0.00674331	0.00842886	0.429068	35.1585	cg03679544
-0.0103584	0.00722501	0.160494	35.1585	cg03687532
0.00497304	0.00819098	0.547662	35.1585	cg03717364
0.00652115	0.00310075	0.0426839	35.1585	cg03726147
-0.0033646	0.00498268	0.503928	35.1585	cg03726357
-0.00308963	0.00267024	0.255049	35.1585	cg03753191
0.00463501	0.00560278	0.413665	35.1585	cg03764274
-0.00406602	0.00472324	0.395151	35.1585	cg03796381
-0.000301108	0.00762032	0.968704	35.1585	cg03841312
0.000781951	0.00413384	0.851056	35.1585	cg03850035
-0.00100187	0.00461429	0.829367	35.1585	cg03875678
0.00868637	0.00947235	0.365378	35.1585	cg03930153
0.00242018	0.00973534	0.805119	35.1585	cg03996020
0.00444151	0.0075922	0.562277	35.1585	cg04004830
0.0107627	0.0104804	0.311465	35.1585	cg04011671
-0.00638775	0.00923838	0.493833	35.1585	cg04031093
-0.00162928	0.00325245	0.619536	35.1585	cg04052013
0.00797152	0.00485117	0.109253	35.1585	cg04069539
0.0100357	0.00596899	0.101569	35.1585	cg04070976
-0.00424249	0.00425909	0.326007	35.1585	cg04189326
0.00427303	0.0112602	0.706615	35.1585	cg04206967
0.00757533	0.00454758	0.104641	35.1585	cg04221117
0.002557	0.00480876	0.598251	35.1585	cg04221877
0.000385872	0.00320479	0.904848	35.1585	cg04222728
6.82535e-05	0.00366761	0.985258	35.1585	cg04246167
0.00344865	0.00285131	0.234543	35.1585	cg04276057
-0.00224763	0.00475121	0.639091	35.1585	cg04304130
-0.00267361	0.00672308	0.693273	35.1585	cg04324917
-0.00138999	0.00612841	0.821885	35.1585	cg04337944
-0.00690556	0.00725486	0.34767	35.1585	cg04436755
-0.00450742	0.00399222	0.266521	35.1585	cg04454050
-0.00193028	0.00347594	0.582188	35.1585	cg04460609
0.016438	0.00962284	0.0964102	35.1585	cg04479212
0.00412678	0.00378177	0.282594	35.1585	cg04497992
0.00163045	0.00657223	0.805515	35.1585	cg04500896
0.00482442	0.00492166	0.333664	35.1585	cg04522498
0.00436219	0.00533818	0.419336	35.1585	cg04523868
0.00505943	0.00312144	0.113983	35.1585	cg04554131
0.00656481	0.00517088	0.212577	35.1585	cg04608933
-0.0104988	0.0106298	0.330057	35.1585	cg04682802
-0.0101273	0.006247	0.113922	35.1585	cg04821520
0.0100611	0.00896581	0.269397	35.1585	cg04872675
-0.00136604	0.00396316	0.732385	35.1585	cg04884025
0.000619655	0.00357998	0.863574	35.1585	cg04904815
0.00107735	0.00599186	0.85834	35.1585	cg04912316
0.00424015	0.0030616	0.174796	35.1585	cg04933530
-0.00102092	0.00360307	0.778573	35.1585	cg04945379
0.00211706	0.00545987	0.700539	35.1585	cg04968127
-0.0204687	0.00611292	0.00194838	35.1585	cg04982834
-0.00157927	0.00611462	0.797699	35.1585	cg04983687
-0.00934455	0.00924734	0.319154	35.1585	cg05012661
-0.016744	0.0078804	0.0407097	35.1585	cg05056497
0.0095773	0.00590631	0.113838	35.1585	cg05057834
0.0017977	0.00534277	0.738514	35.1585	cg05061471
-0.0112063	0.00648945	0.0929733	35.1585	cg05099464
-0.0013749	0.00810932	0.86634	35.1585	cg05119988
-0.00279895	0.0114158	0.807742	35.1585	cg05135499
-0.00542882	0.00372438	0.153814	35.1585	cg05141333
-0.00377498	0.00327911	0.25741	35.1585	cg05155595
-0.00569174	0.00477029	0.240795	35.1585	cg05191655
0.00232901	0.00222255	0.301836	35.1585	cg05208050
0.000397428	0.00361243	0.913022	35.1585	cg05208178
-0.00590815	0.00669522	0.383531	35.1585	cg05294455
-0.00351781	0.00349269	0.320724	35.1585	cg05343289
0.00928661	0.0106224	0.387917	35.1585	cg05349624
-0.00591591	0.00639541	0.361259	35.1585	cg05433805
0.00711927	0.00578092	0.226306	35.1585	cg05460571
0.00785075	0.00531822	0.148792	35.1585	cg05478824
0.00134484	0.00372147	0.719984	35.1585	cg05503887
-0.000716834	0.00961014	0.940963	35.1585	cg05512157
0.00260808	0.0101842	0.799374	35.1585	cg05573767
0.0119732	0.00513756	0.0256398	35.1585	cg05575921
-0.0147686	0.00758239	0.0594651	35.1585	cg05648303
0.0012636	0.00512413	0.806653	35.1585	cg05779272
0.0028529	0.00553468	0.609458	35.1585	cg05799596
-0.00477758	0.00697646	0.497952	35.1585	cg05814312
0.00328381	0.0142057	0.81853	35.1585	cg05851442
0.00285802	0.00307522	0.359034	35.1585	cg05894462
0.00820021	0.00594185	0.176276	35.1585	cg05901196
0.00776845	0.00670286	0.254278	35.1585	cg05910124
-0.0221215	0.00686242	0.00273209	35.1585	cg05925497
-0.0169038	0.0056245	0.00486843	35.1585	cg05935520
-0.00220141	0.00345212	0.527803	35.1585	cg05942111
-0.010663	0.00438402	0.0202345	35.1585	cg05950943
-0.00673198	0.00494323	0.181906	35.1585	cg06001419
0.00747755	0.00444255	0.101204	35.1585	cg06079495
-0.00530719	0.00671583	0.43468	35.1585	cg06178669
0.00692395	0.00507741	0.181338	35.1585	cg06231285
-0.00682974	0.00499639	0.180323	35.1585	cg06336535
0.00280677	0.00319055	0.384989	35.1585	cg06378491
-0.00438848	0.00435168	0.320126	35.1585	cg06388350
0.0142557	0.00844443	0.10023	35.1585	cg06405563
0.00197977	0.00605805	0.745757	35.1585	cg06452184
0.00117345	0.00443238	0.792752	35.1585	cg06462065
-0.0138971	0.00917233	0.138685	35.1585	cg06478823
-0.00310979	0.00346586	0.375683	35.1585	cg06500792
-0.00398578	0.00523798	0.451767	35.1585	cg06535156
0.00404798	0.00540474	0.458859	35.1585	cg06560379
-0.00921259	0.00367934	0.0170742	35.1585	cg06612130
-0.0168253	0.00703143	0.0221907	35.1585	cg06634552
-0.000292246	0.00484795	0.952272	35.1585	cg06685437
0.00410529	0.00936679	0.663864	35.1585	cg06775523
8.68301e-05	0.00264659	0.974013	35.1585	cg06850687
0.0111063	0.00817867	0.183129	35.1585	cg06870470
-0.00220058	0.00552931	0.693048	35.1585	cg06872313
-0.00341293	0.00978121	0.729225	35.1585	cg06874403
0.00166205	0.00558261	0.76767	35.1585	cg06890610
-0.00150908	0.00272742	0.583559	35.1585	cg06898463
0.00801268	0.00338088	0.0234041	35.1585	cg06937357
-0.00217081	0.00909065	0.81265	35.1585	cg06967124
-0.00538953	0.00874095	0.541482	35.1585	cg06996175
-0.00177388	0.00542276	0.745519	35.1585	cg07042014
0.000303572	0.00411667	0.941634	35.1585	cg07102001
-0.00340892	0.00729267	0.643067	35.1585	cg07105221
-0.0107499	0.00867496	0.223484	35.1585	cg07116631
-0.0296689	0.0210838	0.168151	35.1585	cg07133097
0.00162068	0.00262273	0.5406	35.1585	cg07137429
-0.00952507	0.00491097	0.0604912	35.1585	cg07144560
0.00189715	0.00619189	0.761112	35.1585	cg07157107
0.000496839	0.00364323	0.892304	35.1585	cg07168232
-0.00235833	0.00226561	0.305015	35.1585	cg07177115
-0.0387889	0.014283	0.0101847	35.1585	cg07211044
0.00157136	0.00391637	0.69068	35.1585	cg07243202
0.0133721	0.00451003	0.00540769	35.1585	cg07248377
0.00176389	0.00352119	0.619538	35.1585	cg07285708
-0.000127567	0.00347073	0.970888	35.1585	cg07313835
0.00816015	0.00484874	0.101248	35.1585	cg07313882
0.00617977	0.0057105	0.286541	35.1585	cg07317017
-0.000880036	0.0119953	0.941931	35.1585	cg07340025
0.00397885	0.00530994	0.458648	35.1585	cg07397493
-0.000228135	0.00397536	0.954562	35.1585	cg07443710
0.00396051	0.00439078	0.373192	35.1585	cg07452706
0.000580547	0.0081804	0.943825	35.1585	cg07488576
-0.000577632	0.00187272	0.759563	35.1585	cg07552087
0.00423731	0.00483983	0.38724	35.1585	cg07565042
-0.00872915	0.00401758	0.036625	35.1585	cg07565551
-0.0027968	0.00670334	0.679051	35.1585	cg07565956
0.00428076	0.00275276	0.128885	35.1585	cg07589393
0.0063908	0.00269151	0.0231641	35.1585	cg07624815
0.00817715	0.00514733	0.1211	35.1585	cg07626482
0.00388168	0.00603043	0.523959	35.1585	cg07638500
-0.00368202	0.0128181	0.775607	35.1585	cg07677157
0.00605563	0.00422141	0.160264	35.1585	cg07696514
0.00449241	0.00490056	0.365538	35.1585	cg07699546
0.00398533	0.00490275	0.421759	35.1585	cg07702888
-0.00203583	0.0036137	0.576762	35.1585	cg07714085
-0.0010358	0.0086825	0.905719	35.1585	cg07732037
0.00351721	0.0031394	0.270162	35.1585	cg07795325
0.00251835	0.00323407	0.44137	35.1585	cg07807757
0.00764673	0.00659849	0.254324	35.1585	cg07814318
-0.0112921	0.00823213	0.178846	35.1585	cg07815836
-0.00847154	0.00547449	0.130708	35.1585	cg07824636
-0.000851033	0.00402526	0.833778	35.1585	cg07830855
-0.0069159	0.00590547	0.249435	35.1585	cg07850246
-0.00517385	0.0101246	0.612534	35.1585	cg07858848
-0.00294928	0.00790809	0.711429	35.1585	cg07951201
-0.000548307	0.00279183	0.84543	35.1585	cg07970325
0.00948714	0.00527236	0.0805415	35.1585	cg07996594
-0.0107161	0.00614455	0.0898987	35.1585	cg08026735
0.00502735	0.00514784	0.335442	35.1585	cg08032483
0.020877	0.0225864	0.361621	35.1585	cg08101036
0.00436405	0.00405899	0.289628	35.1585	cg08217545
0.00538663	0.00708675	0.452263	35.1585	cg08250921
0.00611778	0.00388095	0.123899	35.1585	cg08264519
-0.00397698	0.0102348	0.699933	35.1585	cg08274637
0.000328132	0.00712564	0.963531	35.1585	cg08282819
-0.00024923	0.00541491	0.96355	35.1585	cg08305942
0.00897679	0.00365635	0.0191714	35.1585	cg08351131
0.00867003	0.0184036	0.640476	35.1585	cg08381620
-0.00187621	0.0047378	0.694492	35.1585	cg08400424
0.0158294	0.0075921	0.0443979	35.1585	cg08404702
0.00350578	0.00630132	0.581491	35.1585	cg08420923
0.00414395	0.00398142	0.305062	35.1585	cg08422803
0.00201524	0.0021481	0.354566	35.1585	cg08441314
0.0148452	0.00947678	0.126194	35.1585	cg08447200
0.000178094	0.00624355	0.977405	35.1585	cg08471846
0.00372158	0.0039219	0.349138	35.1585	cg08474929
-0.00388446	0.00548066	0.483148	35.1585	cg08530838
-0.0145286	0.00773776	0.0687489	35.1585	cg08549335
0.00764054	0.0118118	0.521924	35.1585	cg08571918
0.000548796	0.00506943	0.914408	35.1585	cg08627825
-0.0101384	0.00610705	0.105787	35.1585	cg08643339
0.00044342	0.00383898	0.908702	35.1585	cg08706907
-0.0376607	0.00838191	7.28119e-05	35.1585	cg08755703
-0.00265919	0.00529682	0.618773	35.1585	cg08756594
-0.0234745	0.0115737	0.0501613	35.1585	cg08787968
0.00318509	0.00514135	0.539578	35.1585	cg08817867
0.00218006	0.00472347	0.647257	35.1585	cg08818716
0.00341438	0.00268187	0.211325	35.1585	cg08832695
0.00185085	0.00271844	0.500426	35.1585	cg08854834
0.00333151	0.00397216	0.407296	35.1585	cg08857310
-0.000166459	0.00470559	0.971981	35.1585	cg08947774
0.00139696	0.00366445	0.705334	35.1585	cg08958168
-0.00225504	0.00600082	0.709332	35.1585	cg09026568
0.0011238	0.00366688	0.761052	35.1585	cg09076584
0.00409807	0.00644427	0.528944	35.1585	cg09098522
0.00820169	0.00628523	0.200399	35.1585	cg09109520
0.0094935	0.0111012	0.398243	35.1585	cg09113483
-0.00210437	0.00661272	0.752192	35.1585	cg09119776
0.00318887	0.00550709	0.566248	35.1585	cg09121543
0.000895433	0.00680385	0.896045	35.1585	cg09187007
-0.00393387	0.00446897	0.384695	35.1585	cg09220326
-0.014213	0.0101405	0.1698	35.1585	cg09255514
0.00128101	0.00416411	0.760177	35.1585	cg09273716
0.00376942	0.00885686	0.672999	35.1585	cg09294084
0.0016507	0.00541639	0.762346	35.1585	cg09321238
-0.00437969	0.00513673	0.39964	35.1585	cg09340403
-0.00387286	0.00426176	0.369671	35.1585	cg09364590
-0.00165152	0.00785274	0.834639	35.1585	cg09379146
0.00329413	0.00333392	0.329872	35.1585	cg09427944
0.00999972	0.00817628	0.229458	35.1585	cg09476997
-0.00620407	0.0043975	0.167086	35.1585	cg09546258
-0.00234713	0.00779175	0.765011	35.1585	cg09695430
-0.00326746	0.0039044	0.40832	35.1585	cg09704401
0.00254806	0.00441475	0.567502	35.1585	cg09726279
-0.00668332	0.00559439	0.240222	35.1585	cg09790270
0.00134605	0.00388561	0.731093	35.1585	cg09825327
-0.00183232	0.00376187	0.629228	35.1585	cg09888330
0.00032736	0.00443007	0.941513	35.1585	cg09915396
0.0291194	0.0143059	0.0493942	35.1585	cg09935388
-0.000545574	0.00616543	0.92999	35.1585	cg09990613
-0.0139883	0.00390489	0.00102105	35.1585	cg10073091
-0.020946	0.0113165	0.0725962	35.1585	cg10078415
-0.00263862	0.00494743	0.59716	35.1585	cg10084993
-0.000189039	0.0180062	0.991683	35.1585	cg10090414
-0.0120662	0.00574846	0.0430627	35.1585	cg10117369
-0.0111657	0.00546875	0.0487383	35.1585	cg10147974
-0.00407107	0.00422811	0.342195	35.1585	cg10173172
-0.00418599	0.0105654	0.694354	35.1585	cg10181414
-0.00301486	0.00469589	0.525023	35.1585	cg10317026
0.00183189	0.0042161	0.666581	35.1585	cg10322443
-0.00167729	0.00323814	0.607716	35.1585	cg10397819
0.00368806	0.00439631	0.407193	35.1585	cg10420527
0.0039504	0.00415814	0.348577	35.1585	cg10421188
-0.0132195	0.0109135	0.233861	35.1585	cg10423607
-0.00238771	0.00278756	0.397489	35.1585	cg10430742
-0.0020166	0.00667756	0.764434	35.1585	cg10453071
0.00494907	0.00503664	0.332511	35.1585	cg10469774
0.000684695	0.00372732	0.855307	35.1585	cg10547908
-0.00860348	0.00561249	0.134246	35.1585	cg10576725
0.00662998	0.00431048	0.132975	35.1585	cg10583311
-0.00244517	0.00614713	0.693202	35.1585	cg10601624
0.00675337	0.00486212	0.173576	35.1585	cg10615591
-0.0014095	0.00773866	0.856521	35.1585	cg10665891
0.00146815	0.00217545	0.504171	35.1585	cg10670376
-0.00469029	0.00460562	0.315452	35.1585	cg10671066
-0.0121092	0.0134621	0.374504	35.1585	cg10735015
-0.000676752	0.00575087	0.906992	35.1585	cg10755899
-0.00801034	0.00518656	0.131436	35.1585	cg10780778
0.00704741	0.00399629	0.0865079	35.1585	cg10814005
0.00475054	0.00513115	0.360849	35.1585	cg10829227
-0.00464258	0.00398506	0.251864	35.1585	cg10902738
0.00432839	0.00672275	0.523855	35.1585	cg10905180
0.00624698	0.0111874	0.580114	35.1585	cg10928544
-0.0146608	0.00602902	0.0202606	35.1585	cg10950251
0.00477434	0.00295841	0.115508	35.1585	cg11036672
-0.00310452	0.00316084	0.332722	35.1585	cg11046602
-0.000705638	0.00421458	0.867993	35.1585	cg11067407
-0.000300042	0.00552988	0.957037	35.1585	cg11077681
-0.00831062	0.0062003	0.188727	35.1585	cg11115622
-0.00093642	0.00600908	0.877055	35.1585	cg11125758
-7.73274e-05	0.00590882	0.989633	35.1585	cg11261850
0.00374741	0.00741052	0.616232	35.1585	cg11268834
-0.00246498	0.00404367	0.546053	35.1585	cg11294761
-0.0271608	0.0130464	0.0446993	35.1585	cg11303839
-0.00282441	0.00421525	0.507207	35.1585	cg11323439
0.00623559	0.00713032	0.387771	35.1585	cg11334730
-0.000434885	0.0035463	0.903098	35.1585	cg11368628
-0.00642431	0.00862223	0.461171	35.1585	cg11370064
0.00598831	0.00419208	0.161977	35.1585	cg11417612
-0.0191269	0.007295	0.0128361	35.1585	cg11659663
0.0228984	0.0087173	0.0126844	35.1585	cg11701868
-0.00135678	0.00294345	0.647675	35.1585	cg11835355
0.00458934	0.00361582	0.212694	35.1585	cg11854981
0.00515042	0.0040064	0.207004	35.1585	cg11935041
0.00834005	0.00378061	0.0340103	35.1585	cg11950754
0.0128857	0.00691625	0.0708191	35.1585	cg12036877
-0.00866878	0.00715926	0.234031	35.1585	cg12048965
0.0103767	0.0165427	0.534536	35.1585	cg12050271
-0.00193239	0.00427981	0.654393	35.1585	cg12103569
0.00333805	0.0044949	0.462638	35.1585	cg12127149
-0.00299029	0.0097245	0.760276	35.1585	cg12149606
-0.00210641	0.00430883	0.627977	35.1585	cg12158889
0.0012614	0.00477576	0.793225	35.1585	cg12160087
-0.0133281	0.00727429	0.0754002	35.1585	cg12233463
-0.00530434	0.00411095	0.20537	35.1585	cg12259522
0.00341977	0.00392306	0.38928	35.1585	cg12341429
0.00285133	0.00611662	0.643976	35.1585	cg12374579
-0.00227336	0.00682497	0.741041	35.1585	cg12419863
-0.00649412	0.00705108	0.363322	35.1585	cg12434362
-0.00030334	0.00555221	0.956739	35.1585	cg12532095
0.00391193	0.0051617	0.453576	35.1585	cg12547807
-0.00495135	0.00572234	0.392758	35.1585	cg12593793
0.00617075	0.00451656	0.180536	35.1585	cg12594244
0.0129335	0.00631373	0.048038	35.1585	cg12655416
0.0145005	0.0093589	0.130245	35.1585	cg12723026
-0.00449097	0.00419927	0.292148	35.1585	cg12750675
0.00687835	0.0058062	0.2441	35.1585	cg12781678
0.00744317	0.00534144	0.172223	35.1585	cg12798040
-0.00173488	0.00303556	0.571284	35.1585	cg12801067
-0.0201183	0.00605053	0.00207656	35.1585	cg12804755
0.028693	0.0161687	0.0846237	35.1585	cg12876356
-0.00428636	0.00438236	0.334711	35.1585	cg12949547
0.000750924	0.00506338	0.88295	35.1585	cg13009654
-0.0023541	0.0052928	0.65921	35.1585	cg13182599
0.000544307	0.004128	0.895849	35.1585	cg13222915
0.000509975	0.0104264	0.961266	35.1585	cg13251842
0.00628275	0.0116399	0.592764	35.1585	cg13280041
0.00751216	0.00449109	0.103267	35.1585	cg13282594
0.00220898	0.00521549	0.674479	35.1585	cg13425938
-0.00167427	0.00655441	0.79987	35.1585	cg13430552
0.00173827	0.002619	0.511202	35.1585	cg13458609
0.00240763	0.00677073	0.72427	35.1585	cg13472584
0.00136056	0.00484265	0.780393	35.1585	cg13492133
-0.00222129	0.00558824	0.693407	35.1585	cg13563026
-0.0015234	0.00504848	0.764616	35.1585	cg13586051
-0.00314765	0.00394431	0.430214	35.1585	cg13594630
-0.00199197	0.00837781	0.813441	35.1585	cg13597554
-0.00284939	0.00387223	0.466701	35.1585	cg13598409
-0.0224507	0.00886931	0.0159893	35.1585	cg13599248
-0.00897082	0.00395502	0.029564	35.1585	cg13601957
-0.000520458	0.0116534	0.96463	35.1585	cg13631444
-0.019809	0.00966022	0.047821	35.1585	cg13638420
-0.0106121	0.00702782	0.139978	35.1585	cg13641903
0.0115363	0.0201333	0.570295	35.1585	cg13687834
-0.00112707	0.00403139	0.781443	35.1585	cg13696490
0.000278268	0.00451134	0.951165	35.1585	cg13719443
-0.0138816	0.00733751	0.0667674	35.1585	cg13725803
0.00596561	0.00655372	0.368882	35.1585	cg13740339
-0.000526449	0.00671583	0.937963	35.1585	cg13742400
0.00604189	0.00430756	0.169497	35.1585	cg13758780
0.00846625	0.00276366	0.00418203	35.1585	cg13827209
-0.0140029	0.0142029	0.33091	35.1585	cg13869942
-0.0330142	0.0240031	0.177704	35.1585	cg13872898
0.00174509	0.00473478	0.71466	35.1585	cg13888509
0.00495731	0.00476375	0.30515	35.1585	cg13904214
-0.0153129	0.011964	0.208956	35.1585	cg13928490
-0.0070611	0.00436669	0.114809	35.1585	cg13937905
0.00380288	0.00342954	0.275018	35.1585	cg13963033
0.00338907	0.00484069	0.488459	35.1585	cg13993914
-0.0177912	0.00638753	0.00855786	35.1585	cg13995854
0.024043	0.0110381	0.0361845	35.1585	cg14001239
-0.00114492	0.00424523	0.788971	35.1585	cg14035521
0.00262173	0.00636652	0.682987	35.1585	cg14096899
-0.0186235	0.00623778	0.00512574	35.1585	cg14105680
-0.0112889	0.0121004	0.357216	35.1585	cg14154456
0.00901482	0.00856454	0.299716	35.1585	cg14161821
-0.00230505	0.00355128	0.520508	35.1585	cg14177925
-0.00332461	0.00343366	0.339538	35.1585	cg14184907
-0.000865812	0.00356617	0.809583	35.1585	cg14209730
0.00462799	0.00586079	0.435023	35.1585	cg14242936
0.0155776	0.0114497	0.182323	35.1585	cg14251267
0.00915266	0.0049487	0.0728055	35.1585	cg14292823
0.0012485	0.00343872	0.718726	35.1585	cg14387452
0.00682708	0.00438583	0.128517	35.1585	cg14397120
0.0016984	0.00459196	0.713703	35.1585	cg14435807
0.00231536	0.00469888	0.625254	35.1585	cg14527110
0.00779503	0.00466639	0.103708	35.1585	cg14541011
-0.00136481	0.00911826	0.881873	35.1585	cg14548802
0.000172221	0.00553184	0.97534	35.1585	cg14550985
-0.0108845	0.00720884	0.14001	35.1585	cg14704980
0.00181653	0.00516624	0.727225	35.1585	cg14717666
0.00181158	0.00396036	0.650178	35.1585	cg14722693
-0.0141629	0.00640568	0.0336327	35.1585	cg14751481
0.00135734	0.00560804	0.81016	35.1585	cg14765414
-0.00583072	0.00390282	0.144103	35.1585	cg14774305
0.000722435	0.00452847	0.874163	35.1585	cg14785527
0.00346138	0.00555792	0.537446	35.1585	cg14827643
0.000215563	0.00226384	0.924681	35.1585	cg14839898
0.00125226	0.00405996	0.759566	35.1585	cg14875081
0.0085728	0.00902958	0.348892	35.1585	cg14909179
-0.000823766	0.00549022	0.881589	35.1585	cg14975410
0.00403922	0.00884529	0.65073	35.1585	cg14992524
-0.00360892	0.00406286	0.380433	35.1585	cg14994947
-0.000541934	0.00477025	0.910196	35.1585	cg15013617
0.00879195	0.00981149	0.376301	35.1585	cg15014975
0.00374766	0.00824353	0.652179	35.1585	cg15016701
0.00376138	0.00346514	0.285091	35.1585	cg15031409
0.00609282	0.00664489	0.365432	35.1585	cg15035133
-0.00192062	0.00643967	0.767269	35.1585	cg15171911
-0.00147579	0.00591962	0.804575	35.1585	cg15206445
0.00900642	0.00497204	0.0786274	35.1585	cg15233611
0.00545007	0.00629362	0.392379	35.1585	cg15283950
-0.0163874	0.00877257	0.0701109	35.1585	cg15446391
-0.00734171	0.00425317	0.0930957	35.1585	cg15513620
-0.00486765	0.00467947	0.305342	35.1585	cg15521790
0.00399719	0.0056172	0.481409	35.1585	cg15700009
-0.00522894	0.00655574	0.43045	35.1585	cg15741354
-0.00501119	0.0109224	0.649202	35.1585	cg15772924
-0.00490704	0.00488921	0.322407	35.1585	cg15806306
0.00499134	0.00606655	0.416188	35.1585	cg15895197
0.00326619	0.00767267	0.672927	35.1585	cg15908975
-0.00403195	0.00424873	0.34911	35.1585	cg15930777
-0.00363181	0.00451918	0.427003	35.1585	cg15959363
0.0126659	0.0106618	0.242808	35.1585	cg15962969
0.00860598	0.0038738	0.0328441	35.1585	cg15995125
-0.00598892	0.00575764	0.305362	35.1585	cg16000331
0.00165714	0.00365241	0.652826	35.1585	cg16001165
3.69269e-05	0.00507401	0.994234	35.1585	cg16014412
0.0033226	0.00599051	0.582649	35.1585	cg16069079
0.00737651	0.00477619	0.131438	35.1585	cg16097041
-0.00178052	0.00966226	0.854856	35.1585	cg16165575
0.00536583	0.00491567	0.282444	35.1585	cg16190225
1.10573e-05	0.00366427	0.997609	35.1585	cg16234490
-0.0142062	0.00680408	0.0441181	35.1585	cg16323245
0.00144823	0.00354975	0.685762	35.1585	cg16396933
-0.00567781	0.00775719	0.469056	35.1585	cg16398956
-0.00310407	0.00485969	0.527133	35.1585	cg16476991
0.0114585	0.00785839	0.153681	35.1585	cg16520815
0.00863856	0.00277823	0.00370463	35.1585	cg16723994
0.00834256	0.00374212	0.0322749	35.1585	cg16744911
0.00584401	0.00439946	0.192622	35.1585	cg16875057
-0.0159479	0.00825261	0.0613901	35.1585	cg16925459
0.00459001	0.00469417	0.334849	35.1585	cg17038235
-0.00184724	0.00892594	0.837241	35.1585	cg17061862
-0.00166658	0.0136024	0.903185	35.1585	cg17142950
-0.0040045	0.00800786	0.62014	35.1585	cg17163527
0.00381757	0.00451127	0.403148	35.1585	cg17237086
-0.00315612	0.00785622	0.690311	35.1585	cg17276535
-0.000724944	0.00666543	0.91401	35.1585	cg17292662
-0.00424951	0.00627278	0.502553	35.1585	cg17344906
0.00781194	0.00919779	0.401445	35.1585	cg17353337
0.0105187	0.00791655	0.192508	35.1585	cg17442852
-0.00431035	0.0026536	0.113237	35.1585	cg17470397
-0.0117076	0.00528884	0.0334335	35.1585	cg17711527
0.0150225	0.00642818	0.0252624	35.1585	cg17714703
-0.00145743	0.00514183	0.778498	35.1585	cg17725019
0.00844698	0.00893505	0.350919	35.1585	cg17730048
0.0106768	0.0061954	0.0936105	35.1585	cg17758673
-0.00899134	0.00770799	0.251265	35.1585	cg17782974
-0.00700869	0.00526827	0.191965	35.1585	cg17819250
-0.000847509	0.00422245	0.842078	35.1585	cg17828445
-0.00272948	0.0111476	0.807997	35.1585	cg17850088
-0.0284605	0.0176291	0.115381	35.1585	cg17870997
-0.00164924	0.00477121	0.731654	35.1585	cg17901584
-0.00338721	0.00888788	0.705419	35.1585	cg17924072
0.00406233	0.00414884	0.334196	35.1585	cg18033092
0.00250411	0.00285707	0.38673	35.1585	cg18050903
-0.00341428	0.00367115	0.358696	35.1585	cg18062064
-0.0059965	0.00404123	0.146765	35.1585	cg18219522
-0.00818738	0.00764213	0.291312	35.1585	cg18334681
-0.00900167	0.00463653	0.0602502	35.1585	cg18489994
-0.00117959	0.0041098	0.775782	35.1585	cg18503793
-0.00540111	0.00509196	0.296053	35.1585	cg18515868
0.0140401	0.00588246	0.0225085	35.1585	cg18536994
-0.00930675	0.00526638	0.0858743	35.1585	cg18584067
0.00890523	0.0063951	0.172513	35.1585	cg18598117
0.00415171	0.0103802	0.691602	35.1585	cg18642369
-0.00411795	0.00302373	0.181899	35.1585	cg18702935
0.00262832	0.0115777	0.821727	35.1585	cg18804667
0.00218517	0.00300519	0.47196	35.1585	cg18835596
-0.00618548	0.00525412	0.246999	35.1585	cg18857467
-0.0070966	0.00965118	0.467028	35.1585	cg19029445
-0.0137385	0.00652334	0.0424096	35.1585	cg19211915
-0.00557714	0.00549852	0.31737	35.1585	cg19242268
-0.00352116	0.00592805	0.556327	35.1585	cg19260606
-0.00291492	0.00323107	0.373115	35.1585	cg19265972
0.0125593	0.00850625	0.148718	35.1585	cg19295068
-0.00864841	0.00357309	0.0208044	35.1585	cg19323059
0.00955581	0.00860463	0.274303	35.1585	cg19358373
-0.0061678	0.00324029	0.0651909	35.1585	cg19370689
0.006864	0.00494787	0.174094	35.1585	cg19374752
0.00228805	0.00390041	0.561209	35.1585	cg19379721
-0.00123774	0.00460529	0.789682	35.1585	cg19448816
-0.00651863	0.00534063	0.230371	35.1585	cg19449917
-0.000845905	0.00403128	0.835007	35.1585	cg19459094
-0.00151574	0.00643839	0.815247	35.1585	cg19520763
0.00655403	0.00380589	0.0938436	35.1585	cg19523667
0.0216508	0.0135187	0.118205	35.1585	cg19827875
-0.0224459	0.00863962	0.0136067	35.1585	cg19843457
-0.0163318	0.0119798	0.181461	35.1585	cg19851563
-0.00631787	0.005121	0.225492	35.1585	cg19863740
-0.00316865	0.00621024	0.613079	35.1585	cg19869443
-0.00381127	0.00498675	0.4498	35.1585	cg19876649
0.00668267	0.00563883	0.24392	35.1585	cg19889855
0.0045791	0.0047352	0.340133	35.1585	cg19914554
-0.00416702	0.00493108	0.403796	35.1585	cg19935065
0.00719248	0.00533665	0.186359	35.1585	cg20012601
0.00627141	0.00585663	0.291545	35.1585	cg20014974
0.0010367	0.00755051	0.891575	35.1585	cg20102045
0.000636041	0.00372312	0.865333	35.1585	cg20141108
0.000598858	0.00422379	0.888062	35.1585	cg20176142
0.00348622	0.0053019	0.515115	35.1585	cg20186396
-0.00447964	0.00659121	0.501185	35.1585	cg20204986
-0.0356937	0.0293514	0.232056	35.1585	cg20219891
0.00395125	0.00446798	0.382517	35.1585	cg20236995
-0.00987585	0.00632059	0.12713	35.1585	cg20283107
-0.00252121	0.00404354	0.536971	35.1585	cg20309640
0.00159504	0.00587842	0.787717	35.1585	cg20359445
-0.00519161	0.00684064	0.452949	35.1585	cg20364632
0.00339631	0.00872538	0.699443	35.1585	cg20370909
0.00021334	0.00646342	0.973855	35.1585	cg20386404
-0.00965668	0.0054455	0.0848371	35.1585	cg20449670
0.00572266	0.00344618	0.105692	35.1585	cg20519581
0.00475208	0.00596012	0.430621	35.1585	cg20635389
0.00365943	0.00653983	0.579327	35.1585	cg20652404
-0.00298814	0.0050782	0.560008	35.1585	cg20658466
0.0098342	0.00634991	0.130406	35.1585	cg20663495
0.00996745	0.00383026	0.0134658	35.1585	cg20664313
0.00168774	0.0067771	0.804783	35.1585	cg20717932
-0.00160051	0.00545969	0.771131	35.1585	cg20752878
0.00130758	0.00393446	0.741606	35.1585	cg20784591
-0.00833902	0.00481289	0.0919243	35.1585	cg20876852
0.00679355	0.00680028	0.324616	35.1585	cg20948740
-0.0159593	0.00730494	0.0356628	35.1585	cg21058822
0.00406275	0.00526406	0.445395	35.1585	cg21121843
0.000546496	0.00418619	0.896878	35.1585	cg21141329
-0.000300992	0.0016841	0.859179	35.1585	cg21193744
0.000122401	0.000918997	0.894802	35.1585	cg21220721
-0.00173393	0.00364912	0.637609	35.1585	cg21221712
-0.00594334	0.00332091	0.0821236	35.1585	cg21221767
0.0028906	0.0140538	0.838227	35.1585	cg21228424
0.0153786	0.00805536	0.0644361	35.1585	cg21369801
-0.00568912	0.00471872	0.236004	35.1585	cg21454485
-0.00495617	0.00758723	0.51786	35.1585	cg21505925
0.00329336	0.00423159	0.44161	35.1585	cg21516291
0.00337222	0.00697901	0.631953	35.1585	cg21520055
-7.94283e-05	0.00595886	0.98944	35.1585	cg21542842
-0.000652492	0.00514814	0.899866	35.1585	cg21554670
-0.00387164	0.00431452	0.375635	35.1585	cg21586223
0.0030991	0.00325975	0.348237	35.1585	cg21597811
0.00936127	0.00479818	0.0590615	35.1585	cg21609804
-0.00767995	0.0147647	0.606216	35.1585	cg21646032
-0.00117506	0.00587363	0.842589	35.1585	cg21684021
-0.00135341	0.00359219	0.708612	35.1585	cg21690489
0.00208774	0.00527846	0.694849	35.1585	cg21703988
2.34778e-05	0.00875344	0.997875	35.1585	cg21707172
0.000619085	0.00547218	0.910569	35.1585	cg21726551
0.004021	0.0049133	0.418646	35.1585	cg21788755
0.00197304	0.0109335	0.857829	35.1585	cg21805179
0.00186159	0.00317779	0.561743	35.1585	cg21805788
0.000839375	0.00361348	0.81766	35.1585	cg21912938
0.00388851	0.0044274	0.385753	35.1585	cg21926626
0.00886454	0.00503823	0.0872006	35.1585	cg22030032
0.00329407	0.00700533	0.641099	35.1585	cg22039357
-0.0110405	0.00631623	0.0892	35.1585	cg22057874
0.00421412	0.00254406	0.106529	35.1585	cg22117819
-0.000738958	0.00334846	0.826614	35.1585	cg22123711
0.00342617	0.00844047	0.68726	35.1585	cg22149555
0.00310562	0.00560501	0.583032	35.1585	cg22164298
-0.00874003	0.00371326	0.0243031	35.1585	cg22202929
0.00196796	0.00402259	0.62772	35.1585	cg22242842
-0.0036572	0.00457746	0.42968	35.1585	cg22246785
-0.0116481	0.00809274	0.158901	35.1585	cg22347642
-0.000235529	0.00441052	0.957714	35.1585	cg22386583
0.00102798	0.00524024	0.845606	35.1585	cg22441770
-0.0107537	0.00899926	0.240105	35.1585	cg22452230
-0.0129837	0.00503951	0.0143404	35.1585	cg22540040
-0.00210059	0.00405902	0.60804	35.1585	cg22583147
0.00513359	0.00701416	0.469087	35.1585	cg22590761
0.00118109	0.00460039	0.798878	35.1585	cg22593432
-0.00184322	0.0057188	0.749127	35.1585	cg22626522
-0.00112976	0.00532996	0.833359	35.1585	cg22635096
-0.00713106	0.00451052	0.122838	35.1585	cg22647738
0.0140757	0.0084454	0.104466	35.1585	cg22778120
0.00675185	0.00463358	0.153947	35.1585	cg22851200
0.0137376	0.00704365	0.0591428	35.1585	cg22877366
0.0129021	0.0150393	0.396761	35.1585	cg22877452
0.00469637	0.00382509	0.227686	35.1585	cg22908922
-0.00747421	0.00461149	0.114001	35.1585	cg22925751
0.0106549	0.015185	0.487502	35.1585	cg22962123
-0.00253389	0.00505652	0.619414	35.1585	cg22996783
-0.0109184	0.0082057	0.191889	35.1585	cg23032421
0.00038961	0.00522728	0.941008	35.1585	cg23033749
-0.00728263	0.00424443	0.0949987	35.1585	cg23059461
-0.00495613	0.00950497	0.60534	35.1585	cg23188579
0.00164404	0.00279188	0.559717	35.1585	cg23227726
0.00540123	0.00716044	0.455683	35.1585	cg23237276
-0.00309908	0.00614582	0.617226	35.1585	cg23369670
0.00686429	0.00478233	0.160026	35.1585	cg23387597
-0.00293965	0.00251034	0.249468	35.1585	cg23401251
0.0137031	0.00425687	0.00276546	35.1585	cg23404711
0.00779306	0.00749754	0.305707	35.1585	cg23415434
-0.00555696	0.00421631	0.196038	35.1585	cg23434428
-0.00624018	0.00342473	0.0769564	35.1585	cg23473081
0.00108945	0.00462523	0.815152	35.1585	cg23494863
-0.00394142	0.0053217	0.463835	35.1585	cg23513600
0.0113666	0.00693765	0.110259	35.1585	cg23545458
0.000492602	0.00501704	0.922342	35.1585	cg23606023
-0.00913654	0.00372727	0.0193471	35.1585	cg23623251
-0.0247548	0.00895474	0.00901847	35.1585	cg23630423
0.00582272	0.00505953	0.257564	35.1585	cg23661483
0.0058039	0.0046719	0.222349	35.1585	cg23663547
-0.000545916	0.00424396	0.898381	35.1585	cg23684410
0.00112972	0.00488095	0.818303	35.1585	cg23693749
-0.0017079	0.00620987	0.784904	35.1585	cg23702848
0.0035717	0.00766786	0.64423	35.1585	cg23719157
-0.00338787	0.00466982	0.472958	35.1585	cg23829395
-0.000458378	0.0085923	0.957757	35.1585	cg23865980
-0.00257848	0.00615698	0.677917	35.1585	cg23883632
-0.0024375	0.0038062	0.526063	35.1585	cg23895055
0.00330267	0.00489629	0.504389	35.1585	cg23902550
-0.00367643	0.0059378	0.539804	35.1585	cg23975840
0.00329765	0.00374972	0.385134	35.1585	cg23983783
-0.0092033	0.00510678	0.0800974	35.1585	cg23999170
-0.00829582	0.00784526	0.297527	35.1585	cg24013213
0.00411134	0.00808265	0.614166	35.1585	cg24019564
-0.00303212	0.00698534	0.666891	35.1585	cg24020157
-0.00247369	0.00412702	0.552757	35.1585	cg24024833
0.000505609	0.00191965	0.79379	35.1585	cg24058805
-0.00339166	0.00407714	0.411096	35.1585	cg24129589
-0.00389	0.0049734	0.439356	35.1585	cg24159436
-0.0101189	0.00636355	0.120759	35.1585	cg24173182
-0.00255195	0.00585909	0.665823	35.1585	cg24318728
0.00350762	0.00849338	0.682127	35.1585	cg24324628
0.00182153	0.00351386	0.607438	35.1585	cg24328944
-0.00146371	0.00541665	0.788568	35.1585	cg24395117
-0.00341141	0.00321582	0.296003	35.1585	cg24495681
-0.0127227	0.00802257	0.121725	35.1585	cg24527636
-0.00387393	0.0034528	0.269481	35.1585	cg24559796
-0.002147	0.00510228	0.676468	35.1585	cg24635112
-0.00198381	0.00298362	0.510451	35.1585	cg24707200
0.00295592	0.005504	0.594616	35.1585	cg24727480
0.00308066	0.00357166	0.394243	35.1585	cg24746938
-0.000597043	0.00506911	0.906912	35.1585	cg24796852
-0.00335067	0.0055229	0.547956	35.1585	cg24821554
0.00538202	0.00547092	0.331959	35.1585	cg24842859
-0.000123917	0.00388118	0.97471	35.1585	cg24843003
-0.00194751	0.00833756	0.816663	35.1585	cg24953596
-0.00281331	0.00430193	0.51739	35.1585	cg24973755
-0.00338749	0.00557008	0.546991	35.1585	cg25098174
0.00157375	0.0141068	0.911807	35.1585	cg25122233
0.00341341	0.00305397	0.271275	35.1585	cg25138553
-0.00255087	0.00631523	0.688715	35.1585	cg25144135
0.0246964	0.0084413	0.00598557	35.1585	cg25162533
-0.00949493	0.0106843	0.380216	35.1585	cg25164589
-0.000769623	0.00376009	0.839001	35.1585	cg25199005
-0.00590303	0.00803796	0.467579	35.1585	cg25215890
0.00435895	0.0052913	0.41561	35.1585	cg25311470
0.0085773	0.00507877	0.100099	35.1585	cg25311963
0.00175429	0.00500736	0.728172	35.1585	cg25324164
-0.0176333	0.014173	0.221675	35.1585	cg25371590
-0.00814224	0.00751244	0.285815	35.1585	cg25376651
-0.000634881	0.00534624	0.906147	35.1585	cg25383605
0.0055752	0.00548274	0.316164	35.1585	cg25399309
-0.00922856	0.00438079	0.0423591	35.1585	cg25488206
-0.0027804	0.00538028	0.608548	35.1585	cg25513776
-0.00354085	0.00883116	0.690884	35.1585	cg25521481
-0.0076824	0.0052077	0.149058	35.1585	cg25536676
0.00176058	0.00312629	0.576903	35.1585	cg25656283
-0.00157802	0.00599285	0.793843	35.1585	cg25662857
0.00120856	0.00376892	0.750363	35.1585	cg25773386
0.00895035	0.0109834	0.420617	35.1585	cg25799241
0.0104917	0.00960909	0.282323	35.1585	cg25921609
-0.00180966	0.00619151	0.77179	35.1585	cg25936138
-0.000355849	0.00401747	0.929922	35.1585	cg25939371
0.00776872	0.00537969	0.157568	35.1585	cg25963412
-0.00597429	0.00487513	0.228547	35.1585	cg26003140
0.000375092	0.00242318	0.87787	35.1585	cg26073542
0.00257315	0.00515394	0.620707	35.1585	cg26118943
-0.00271768	0.00467672	0.564875	35.1585	cg26165146
-0.0120921	0.00573259	0.042104	35.1585	cg26191447
-0.00165452	0.00471644	0.727832	35.1585	cg26196087
-0.0026404	0.00558385	0.639233	35.1585	cg26230651
-0.0127233	0.00605018	0.0426966	35.1585	cg26236972
0.00756513	0.00288288	0.0127661	35.1585	cg26280998
-0.00727806	0.0053421	0.181737	35.1585	cg26297819
-0.00334321	0.00636106	0.602484	35.1585	cg26340740
-0.000484628	0.0028241	0.864733	35.1585	cg26357744
0.000660209	0.00343552	0.848713	35.1585	cg26413708
0.00925238	0.00505607	0.0757459	35.1585	cg26432350
0.00196381	0.00487523	0.689525	35.1585	cg26604214
0.00482932	0.00869991	0.58234	35.1585	cg26627956
-0.00472007	0.00540847	0.388738	35.1585	cg26677394
-0.0227026	0.00845531	0.0109917	35.1585	cg26681628
0.006347	0.00650133	0.335604	35.1585	cg26686361
0.0044541	0.00430185	0.307555	35.1585	cg26709300
-0.00329882	0.00433272	0.451511	35.1585	cg26750893
-0.0177877	0.00711162	0.0171825	35.1585	cg26828842
-0.0109976	0.00582421	0.0672662	35.1585	cg26833120
0.0108437	0.00777887	0.17207	35.1585	cg26881863
0.00398723	0.00370009	0.288548	35.1585	cg26884581
0.0272968	0.0134194	0.0495368	35.1585	cg26889659
0.000129176	0.00436756	0.976572	35.1585	cg26894079
-0.00248738	0.00285355	0.389296	35.1585	cg26906737
-0.00728426	0.00893646	0.420493	35.1585	cg26950531
0.00589671	0.00856537	0.495696	35.1585	cg26995224
-0.0175457	0.0102917	0.0970488	35.1585	cg26995690
0.00029505	0.00876639	0.973341	35.1585	cg27051129
-0.0146822	0.00870871	0.100668	35.1585	cg27066989
-0.0107286	0.00694996	0.131616	35.1585	cg27089226
-0.00240755	0.00566391	0.673377	35.1585	cg27108424
0.000421183	0.0043688	0.923745	35.1585	cg27115863
-0.00222286	0.00803572	0.78369	35.1585	cg27132471
-0.00622465	0.00542924	0.25933	35.1585	cg27134910
-0.0166297	0.00823645	0.0511598	35.1585	cg27139419
-0.00521263	0.00436499	0.240399	35.1585	cg27168858
-0.00234028	0.00416835	0.578059	35.1585	cg27208052
0.00603585	0.0064185	0.353438	35.1585	cg27246744
0.00708608	0.00813618	0.389698	35.1585	cg27292710
0.0150032	0.00435874	0.00150699	35.1585	cg27389255
-0.0127759	0.00386567	0.00219293	35.1585	cg27396284
-0.010203	0.00621916	0.109803	35.1585	cg27477277
-0.00751554	0.0106687	0.485793	35.1585	cg27485596
0.00428715	0.00374934	0.260581	35.1585	cg27563968
-0.0024464	0.00487731	0.619084	35.1585	cg27588384
0.00536337	0.00273057	0.0574523	35.1585	cg27593537
-0.00286208	0.00815515	0.727717	35.1585	cg27659768
-0.00371494	0.00420486	0.382976	35.1585	cg27661394

### Sheet: Tab S3 within-pair BW
CpG	beta	SE	tstat	df	p_val	CI_low	CI_high
cg20370909	0.0252418	0.00719806	3.50675	21.3166	0.00206331	0.0102862	0.0401975
cg10829227	0.0205196	0.00636204	3.22532	21.3166	0.00400342	0.00730098	0.0337383
cg22877366	0.0261912	0.00835157	3.13607	21.3166	0.00492814	0.00883881	0.0435435
cg23999170	-0.025972	0.00847908	-3.06307	21.3166	0.00583545	-0.0435893	-0.0083547
cg04011671	0.0410528	0.0134986	3.04127	21.3166	0.00613625	0.0130063	0.0690992
cg03726147	0.0140863	0.00465327	3.02717	21.3166	0.00633867	0.004418	0.0237545
cg12149606	-0.0402918	0.0136004	-2.96254	21.3166	0.00735211	-0.0685499	-0.0120337
cg02499214	0.0184948	0.00626452	2.9523	21.3166	0.00752624	0.00547874	0.0315108
cg24013213	0.0265581	0.00924969	2.87124	21.3166	0.00905194	0.00733972	0.0457765
cg26709300	0.0246433	0.008625	2.85719	21.3166	0.00934494	0.00672279	0.0425637
cg20876852	-0.0259234	0.00913118	-2.839	21.3166	0.0097375	-0.0448956	-0.00695129
cg06560379	0.0185115	0.00662731	2.79321	21.3166	0.0107969	0.00474169	0.0322813
cg13282594	0.0201086	0.00728275	2.76113	21.3166	0.0116035	0.00497699	0.0352402
cg14541011	0.0268183	0.00981476	2.73244	21.3166	0.0123728	0.00642582	0.0472107
cg20012601	0.0198479	0.00739588	2.68365	21.3166	0.0137938	0.00448126	0.0352146
cg24495681	-0.016539	0.0062141	-2.66153	21.3166	0.0144876	-0.0294503	-0.00362776
cg23630423	-0.0404551	0.0153189	-2.64086	21.3166	0.0151654	-0.0722837	-0.00862651
cg17870997	-0.023727	0.00914666	-2.59406	21.3166	0.0168127	-0.0427313	-0.00472263
cg13719443	0.0162114	0.00627927	2.58173	21.3166	0.0172738	0.00316472	0.029258
cg15283950	0.0155541	0.00603973	2.5753	21.3166	0.0175188	0.00300518	0.0281031
cg00637745	-0.0474576	0.0190245	-2.49455	21.3166	0.020889	-0.0869856	-0.00792969
cg09026568	0.0166064	0.00670943	2.47509	21.3166	0.021787	0.00266604	0.0305469
cg09109520	0.013916	0.00574027	2.42427	21.3166	0.024305	0.0019892	0.0258427
cg26118943	0.0210657	0.00879434	2.39537	21.3166	0.0258547	0.00279339	0.039338
cg07824636	0.0137062	0.00576417	2.37783	21.3166	0.0268395	0.00172979	0.0256826
cg08351131	0.0190839	0.0080664	2.36585	21.3166	0.0275318	0.00232406	0.0358437
cg09825327	0.0222647	0.00944001	2.35855	21.3166	0.0279619	0.00265088	0.0418785
cg15962969	0.0219711	0.0094216	2.33199	21.3166	0.0295786	0.00239553	0.0415467
cg22540040	-0.0320948	0.0138242	-2.32163	21.3166	0.0302325	-0.0608179	-0.00337172
cg01303055	-0.0140431	0.00606352	-2.31599	21.3166	0.0305942	-0.0266414	-0.00144467
cg06890610	0.0168341	0.00738382	2.27986	21.3166	0.0330056	0.00149247	0.0321757
cg13872898	-0.0229992	0.0101394	-2.26831	21.3166	0.0338131	-0.044066	-0.00193226
cg19523667	0.0161613	0.0071279	2.26732	21.3166	0.0338825	0.00135137	0.0309711
cg13594630	-0.0127318	0.00563382	-2.25989	21.3166	0.0344121	-0.0244374	-0.00102625
cg11261850	0.0220683	0.009786	2.25509	21.3166	0.0347586	0.00173559	0.042401
cg04608933	0.0138686	0.0061599	2.25143	21.3166	0.0350244	0.00106996	0.0266672
cg05799596	0.0216892	0.00964544	2.24865	21.3166	0.0352283	0.00164851	0.0417298
cg10430742	-0.0154702	0.00688704	-2.24627	21.3166	0.0354028	-0.0297796	-0.00116072
cg14548802	0.0249287	0.0112344	2.21896	21.3166	0.0374681	0.00158657	0.0482709
cg04554131	0.0154527	0.00699106	2.21035	21.3166	0.0381413	0.000927136	0.0299783
cg07248377	0.025311	0.0116655	2.16973	21.3166	0.0414698	0.00107317	0.0495488
cg07042014	-0.0168777	0.00782865	-2.15589	21.3166	0.0426627	-0.0331436	-0.000611839
cg03144619	0.0201601	0.0094464	2.13416	21.3166	0.0445983	0.000533007	0.0397872
cg25399309	0.0130771	0.00612899	2.13365	21.3166	0.0446444	0.000342719	0.0258116
cg05478824	0.0194958	0.00924644	2.10846	21.3166	0.0469893	0.000284141	0.0387074
cg21805788	0.0147719	0.00703969	2.09838	21.3166	0.0479593	0.000145303	0.0293985
cg22996783	0.0153954	0.00739951	2.08059	21.3166	0.049713	2.11365e-05	0.0307696
cg07177115	-0.00998341	0.00480357	-2.07833	21.3166	0.0499398	-0.0199639	-2.87157e-06
cg26686361	0.0252497	0.0122086	2.0682	21.3166	0.0509689	-0.000116424	0.0506158
cg10469774	0.0191838	0.00933122	2.05587	21.3166	0.0522461	-0.000203989	0.0385716
cg05503887	-0.0182193	0.00889967	-2.04719	21.3166	0.0531635	-0.0367104	0.000271874
cg07133097	-0.0367336	0.0179841	-2.04256	21.3166	0.0536578	-0.0740997	0.00063256
cg08832695	0.0125571	0.00634628	1.97865	21.3166	0.06092	-0.000628801	0.025743
cg11417612	0.0145444	0.00742478	1.9589	21.3166	0.063335	-0.000882329	0.0299711
cg23473081	0.00894094	0.00457322	1.95506	21.3166	0.0638136	-0.000561002	0.0184429
cg02149899	0.0129961	0.00665963	1.95148	21.3166	0.0642637	-0.000840811	0.0268331
cg07313882	0.0152914	0.00786413	1.94446	21.3166	0.065154	-0.00104812	0.031631
cg06874403	0.0242181	0.0126278	1.91783	21.3166	0.0686283	-0.00201924	0.0504554
cg10905180	-0.0130109	0.00680447	-1.91211	21.3166	0.0693962	-0.0271488	0.00112701
cg08530838	0.0118984	0.0062343	1.90854	21.3166	0.0698788	-0.00105482	0.0248516
cg14251267	0.0151604	0.00797401	1.90123	21.3166	0.0708762	-0.00140744	0.0317283
cg22778120	0.0142232	0.00749141	1.8986	21.3166	0.0712389	-0.00134201	0.0297883
cg22452230	0.0137723	0.0073234	1.88059	21.3166	0.0737607	-0.00144375	0.0289884
cg12876356	0.0185003	0.00983986	1.88014	21.3166	0.0738247	-0.00194427	0.0389449
cg27208052	-0.0162604	0.00869895	-1.86923	21.3166	0.0753918	-0.0343345	0.00181373
cg04982834	-0.0217338	0.0118098	-1.84032	21.3166	0.0796862	-0.0462713	0.00280376
cg04912316	0.0151927	0.0083136	1.82745	21.3166	0.0816666	-0.00208079	0.0324661
cg05950943	-0.0135472	0.00744771	-1.81897	21.3166	0.0829936	-0.0290215	0.00192721
cg20364632	0.019949	0.0110344	1.8079	21.3166	0.0847548	-0.00297748	0.0428755
cg08026735	-0.0115544	0.00642596	-1.79808	21.3166	0.0863443	-0.0249058	0.00179708
cg12655416	0.0152396	0.00849225	1.79453	21.3166	0.0869238	-0.00240501	0.0328843
cg15741354	-0.0179344	0.010048	-1.78487	21.3166	0.0885219	-0.0388116	0.00294271
cg17292662	0.0144393	0.00814488	1.77281	21.3166	0.0905514	-0.00248355	0.0313622
cg06231285	0.0187419	0.0106697	1.75655	21.3166	0.0933516	-0.00342689	0.0409106
cg26906737	-0.00981607	0.0056104	-1.74962	21.3166	0.0945682	-0.021473	0.00184086
cg25162533	0.0220202	0.0126137	1.74574	21.3166	0.0952547	-0.00418767	0.0482281
cg10928544	0.0261413	0.0149874	1.74422	21.3166	0.0955256	-0.00499857	0.0572811
cg10902738	-0.0215745	0.0124313	-1.73549	21.3166	0.0970892	-0.0474035	0.00425453
cg09076584	0.0109022	0.0063024	1.72985	21.3166	0.0981112	-0.00219248	0.023997
cg17442852	0.0171403	0.00992975	1.72616	21.3166	0.0987858	-0.00349105	0.0377717
cg00591515	0.00657	0.00381159	1.72369	21.3166	0.0992394	-0.00134948	0.0144895
cg00218409	-0.0154872	0.00899909	-1.72097	21.3166	0.0997404	-0.0341849	0.00321056
cg14161821	-0.0165176	0.0096159	-1.71774	21.3166	0.100339	-0.0364969	0.00346172
cg26889659	0.0232758	0.0135967	1.71187	21.3166	0.101434	-0.00497463	0.0515261
cg00410926	0.0175854	0.010273	1.71181	21.3166	0.101445	-0.00375918	0.03893
cg08381620	0.021073	0.012411	1.69793	21.3166	0.104073	-0.00471372	0.0468598
cg22590761	0.0144838	0.00856438	1.69117	21.3166	0.105376	-0.00331073	0.0322783
cg05575921	0.0130049	0.00769338	1.69041	21.3166	0.105522	-0.00297985	0.0289897
cg03796381	-0.012366	0.00731658	-1.69014	21.3166	0.105574	-0.0275679	0.00283588
cg00567703	0.0175136	0.0104224	1.68039	21.3166	0.107479	-0.00414131	0.0391685
cg27396284	-0.0169205	0.0100946	-1.67619	21.3166	0.108307	-0.0378944	0.00405339
cg19370689	-0.0113653	0.00679243	-1.67324	21.3166	0.108894	-0.0254782	0.00274753
cg15233611	0.0143982	0.00865478	1.66361	21.3166	0.110824	-0.00358417	0.0323805
cg16925459	-0.0253851	0.0152647	-1.663	21.3166	0.110947	-0.057101	0.00633075
cg10090414	0.0162092	0.00985721	1.6444	21.3166	0.114762	-0.00427147	0.0366899
cg06937357	0.0129128	0.00786965	1.64083	21.3166	0.115505	-0.00343825	0.0292638
cg06775523	0.0147576	0.00902146	1.63583	21.3166	0.116556	-0.00398662	0.0335018
cg05099464	-0.0184763	0.0113515	-1.62766	21.3166	0.118289	-0.0420617	0.005109
cg25936138	-0.00757674	0.00465724	-1.62687	21.3166	0.118457	-0.0172532	0.00209976
cg00873678	0.0128269	0.00789209	1.62529	21.3166	0.118795	-0.00357073	0.0292246
cg15806306	0.0118196	0.00728734	1.62193	21.3166	0.119516	-0.00332158	0.0269607
cg23693749	0.00936469	0.00578323	1.61928	21.3166	0.120087	-0.00265132	0.0213807
cg10950251	-0.0206229	0.0128011	-1.61103	21.3166	0.121883	-0.0472201	0.00597435
cg02264407	-0.0169674	0.0105423	-1.60946	21.3166	0.122227	-0.0388716	0.00493674
cg13740339	-0.011278	0.00701382	-1.60797	21.3166	0.122555	-0.0258508	0.00329488
cg10780778	-0.0187065	0.0116346	-1.60784	21.3166	0.122582	-0.04288	0.00546702
cg25921609	-0.0156724	0.00975796	-1.60612	21.3166	0.122961	-0.0359469	0.00460201
cg14550985	0.0134489	0.00839435	1.60214	21.3166	0.123841	-0.00399233	0.0308901
cg08643339	0.0236535	0.0147872	1.59959	21.3166	0.124408	-0.0070705	0.0543775
cg17850088	-0.0366189	0.0229128	-1.59818	21.3166	0.124721	-0.0842256	0.0109879
cg14717666	-0.0113855	0.00714059	-1.59448	21.3166	0.125549	-0.0262218	0.00345072
cg03687532	0.00751163	0.00471188	1.59419	21.3166	0.125614	-0.00227841	0.0173017
cg26432350	0.0103537	0.00652317	1.58722	21.3166	0.127187	-0.00319974	0.0239071
cg24318728	0.0130595	0.00826679	1.57975	21.3166	0.12889	-0.00411675	0.0302357
cg08447200	0.0172647	0.0109486	1.57689	21.3166	0.129546	-0.00548352	0.040013
cg17711527	-0.0119791	0.00761813	-1.57245	21.3166	0.130573	-0.0278076	0.00384935
cg20663495	0.0155239	0.00989866	1.56828	21.3166	0.131541	-0.0050429	0.0360907
cg19374752	0.0147365	0.00940061	1.56761	21.3166	0.131698	-0.00479547	0.0342685
cg21912938	0.0105359	0.0067621	1.55807	21.3166	0.133939	-0.00351399	0.0245857
cg09220326	-0.012995	0.00834463	-1.55729	21.3166	0.134125	-0.0303329	0.00434292
cg00233028	0.0193645	0.012479	1.55177	21.3166	0.135438	-0.00656349	0.0452924
cg17353337	0.0143601	0.00926241	1.55036	21.3166	0.135775	-0.00488476	0.0336049
cg05057834	0.0107054	0.00695443	1.53936	21.3166	0.138431	-0.0037441	0.0251548
cg18334681	-0.0176049	0.0114612	-1.53605	21.3166	0.139237	-0.0414182	0.00620831
cg01693350	-0.0156799	0.0102094	-1.53582	21.3166	0.139294	-0.0368924	0.00553266
cg19211915	-0.0116222	0.0076257	-1.52409	21.3166	0.142187	-0.0274664	0.00422196
cg12723026	0.0188555	0.0124069	1.51975	21.3166	0.143267	-0.00692283	0.0446338
cg19869443	-0.0187136	0.012416	-1.50722	21.3166	0.146431	-0.0445107	0.00708346
cg19876649	-0.0127243	0.00846213	-1.50368	21.3166	0.147336	-0.0303064	0.00485771
cg04246167	-0.0113932	0.00757844	-1.50337	21.3166	0.147415	-0.0271392	0.00435278
cg22202929	0.0105394	0.0070106	1.50335	21.3166	0.14742	-0.00402676	0.0251056
cg04968127	0.0130405	0.00870961	1.49725	21.3166	0.148989	-0.00505576	0.0311368
cg19914554	-0.00929187	0.00621702	-1.49458	21.3166	0.14968	-0.0222092	0.00362546
cg25383605	0.0139173	0.00933328	1.49115	21.3166	0.150573	-0.00547476	0.0333094
cg04189326	0.0103234	0.006948	1.48581	21.3166	0.151971	-0.00411271	0.0247595
cg18062064	-0.00899107	0.00605132	-1.4858	21.3166	0.151971	-0.0215641	0.00358195
cg02332696	0.0103954	0.00700226	1.48457	21.3166	0.152295	-0.00415347	0.0249442
cg00091302	-0.0141073	0.00950855	-1.48364	21.3166	0.15254	-0.0338635	0.00564895
cg04872675	0.016637	0.011236	1.48068	21.3166	0.153322	-0.00670851	0.0399824
cg19843457	0.0234834	0.0158708	1.47966	21.3166	0.153592	-0.00949196	0.0564588
cg07815836	-0.0104359	0.00707421	-1.4752	21.3166	0.154777	-0.0251342	0.00426245
cg05460571	0.0104416	0.00711872	1.46678	21.3166	0.157034	-0.00434919	0.0252324
cg04004830	0.0176368	0.012033	1.46571	21.3166	0.157324	-0.0073645	0.0426382
cg07340025	0.0143175	0.0097769	1.46442	21.3166	0.157671	-0.00599629	0.0346313
cg00971695	0.00970838	0.00663411	1.4634	21.3166	0.157948	-0.00407555	0.0234923
cg13888509	0.0157836	0.0108513	1.45454	21.3166	0.160365	-0.00676248	0.0383296
cg06634552	-0.00855733	0.00589275	-1.45218	21.3166	0.161013	-0.0208009	0.00368624
cg19260606	0.0126797	0.00875471	1.44833	21.3166	0.162075	-0.00551025	0.0308697
cg09990613	0.0127426	0.00879936	1.44812	21.3166	0.162132	-0.00554017	0.0310253
cg10814005	0.0120847	0.00834986	1.4473	21.3166	0.162361	-0.00526406	0.0294335
cg22908922	0.00981771	0.00678576	1.44681	21.3166	0.162496	-0.00428129	0.0239167
cg18584067	-0.0174714	0.0122193	-1.42982	21.3166	0.167263	-0.0428598	0.00791705
cg20309640	-0.0137844	0.00966728	-1.42588	21.3166	0.168383	-0.0338704	0.00630164
cg07565551	-0.0156306	0.0110039	-1.42046	21.3166	0.169936	-0.0384937	0.00723255
cg08474929	0.00929041	0.00654871	1.41866	21.3166	0.170453	-0.00431606	0.0228969
cg03162410	-0.00607824	0.00429756	-1.41435	21.3166	0.171701	-0.0150074	0.00285095
cg08857310	-0.00723403	0.00511479	-1.41434	21.3166	0.171704	-0.0178612	0.00339314
cg13586051	0.0108493	0.00767895	1.41287	21.3166	0.17213	-0.00510549	0.0268042
cg25311470	0.012897	0.00915818	1.40825	21.3166	0.173476	-0.00613128	0.0319252
cg14292823	0.0110816	0.00793372	1.39677	21.3166	0.176856	-0.00540257	0.0275657
cg21788755	0.0117498	0.00842225	1.39509	21.3166	0.177357	-0.00574944	0.029249
cg05894462	0.0102207	0.00736279	1.38816	21.3166	0.179427	-0.00507719	0.0255187
cg05779272	0.0108687	0.00787794	1.37963	21.3166	0.182002	-0.00549962	0.0272369
cg23237276	0.0102661	0.00744887	1.37821	21.3166	0.182434	-0.00521066	0.0257429
cg05135499	0.0170754	0.0123925	1.37788	21.3166	0.182533	-0.00867288	0.0428237
cg10583311	-0.0104707	0.00762862	-1.37256	21.3166	0.184159	-0.026321	0.00537951
cg16744911	0.0115385	0.00842507	1.36955	21.3166	0.185084	-0.00596651	0.0290436
cg08818716	0.00993406	0.00726283	1.36779	21.3166	0.185625	-0.00515617	0.0250243
cg25371590	-0.0197402	0.0144465	-1.36644	21.3166	0.186042	-0.0497562	0.0102757
cg01858866	0.0104653	0.00766005	1.36622	21.3166	0.186112	-0.00545027	0.0263808
cg03059073	-0.0098694	0.0072675	-1.35802	21.3166	0.18866	-0.0249693	0.00523055
cg14751481	0.00817029	0.00602846	1.35529	21.3166	0.189514	-0.00435524	0.0206958
cg25963412	0.0119359	0.00884275	1.34979	21.3166	0.191243	-0.006437	0.0303088
cg22149555	-0.00972463	0.00720809	-1.34913	21.3166	0.191453	-0.0247011	0.00525186
cg02988730	0.0123829	0.00921496	1.34378	21.3166	0.19315	-0.00676337	0.0315291
cg07565042	-0.00741039	0.00553523	-1.33877	21.3166	0.194749	-0.0189111	0.00409034
cg07850246	0.0147458	0.0110235	1.33766	21.3166	0.195104	-0.00815818	0.0376497
cg10735015	-0.0228967	0.0171418	-1.33573	21.3166	0.195726	-0.0585127	0.0127193
cg13599248	-0.010959	0.00822123	-1.33301	21.3166	0.196602	-0.0280405	0.00612257
cg21505925	0.0104397	0.00787687	1.32536	21.3166	0.199083	-0.00592636	0.0268057
cg14765414	0.0140333	0.0105942	1.32462	21.3166	0.199324	-0.00797867	0.0360453
cg15013617	0.0139524	0.0106261	1.31303	21.3166	0.203133	-0.00812585	0.0360306
cg13827209	0.00883692	0.00673089	1.31289	21.3166	0.203179	-0.00514808	0.0228219
cg27563968	0.00810905	0.00621062	1.30567	21.3166	0.20558	-0.00479498	0.0210131
cg03538922	0.0159161	0.0122061	1.30394	21.3166	0.206159	-0.00944497	0.0412771
cg23059461	-0.0106884	0.00820142	-1.30323	21.3166	0.206397	-0.0277287	0.006352
cg11854981	0.00937523	0.00721978	1.29855	21.3166	0.207972	-0.00562556	0.024376
cg01426808	0.0231425	0.0178418	1.2971	21.3166	0.208461	-0.0139279	0.060213
cg03850035	-0.0133135	0.0102761	-1.29558	21.3166	0.208976	-0.0346646	0.00803756
cg19935065	-0.0137494	0.0106237	-1.29422	21.3166	0.209435	-0.0358226	0.00832379
cg13869942	-0.0180116	0.0139546	-1.29073	21.3166	0.210623	-0.0470056	0.0109824
cg04479212	0.0108894	0.00844295	1.28976	21.3166	0.210953	-0.00665285	0.0284316
cg23702848	0.0134877	0.0104879	1.28603	21.3166	0.212227	-0.00830329	0.0352787
cg13995854	-0.0135581	0.0105441	-1.28584	21.3166	0.212292	-0.035466	0.00834986
cg15035133	-0.0140387	0.0109214	-1.28543	21.3166	0.212433	-0.0367304	0.0086531
cg22647738	0.0158409	0.0123302	1.28473	21.3166	0.212673	-0.00977792	0.0414598
cg07732037	0.0293864	0.0229501	1.28045	21.3166	0.214146	-0.0182979	0.0770707
cg03717364	0.012983	0.0101441	1.27986	21.3166	0.21435	-0.00809377	0.0340598
cg24024833	0.0104117	0.00814529	1.27824	21.3166	0.214908	-0.0065121	0.0273354
cg24821554	0.0122269	0.00957915	1.27641	21.3166	0.215542	-0.007676	0.0321298
cg12781678	0.0100187	0.00786572	1.27371	21.3166	0.216479	-0.00632422	0.0263615
cg12233463	-0.0216884	0.0170929	-1.26886	21.3166	0.218173	-0.0572029	0.013826
cg10147974	-0.0142895	0.0112793	-1.26688	21.3166	0.218867	-0.0377249	0.00914593
cg20386404	0.0131508	0.0104123	1.26301	21.3166	0.220228	-0.00848321	0.0347848
cg03726357	-0.0139439	0.0110582	-1.26096	21.3166	0.220952	-0.03692	0.00903213
cg13993914	0.00960017	0.00762512	1.25902	21.3166	0.221637	-0.00624281	0.0254431
cg02355304	0.0210901	0.0167514	1.25901	21.3166	0.221641	-0.0137148	0.0558951
cg13725803	0.00781005	0.00621325	1.257	21.3166	0.222353	-0.00509943	0.0207195
cg07285708	0.009466	0.00755255	1.25335	21.3166	0.223651	-0.0062262	0.0251582
cg25199005	-0.01019	0.00813328	-1.25288	21.3166	0.223819	-0.0270888	0.00670877
cg02331649	-0.010341	0.00826506	-1.25117	21.3166	0.22443	-0.0275136	0.0068316
cg23883632	0.0156549	0.0125751	1.24492	21.3166	0.226676	-0.0104728	0.0417826
cg04337944	0.00802753	0.00645299	1.244	21.3166	0.227006	-0.00538008	0.0214351
cg12341429	0.0080392	0.00647114	1.24232	21.3166	0.227614	-0.00540612	0.0214845
cg14242936	0.00793784	0.00639433	1.24139	21.3166	0.22795	-0.00534788	0.0212236
cg07313835	-0.00921212	0.00742134	-1.2413	21.3166	0.227981	-0.0246317	0.00620746
cg21121843	-0.0104507	0.00845929	-1.23541	21.3166	0.23012	-0.0280269	0.00712544
cg02997316	-0.00899725	0.0073053	-1.23161	21.3166	0.231511	-0.0241757	0.00618122
cg05208050	0.00521722	0.00424069	1.23028	21.3166	0.231998	-0.00359381	0.0140283
cg07397493	-0.0110985	0.00908012	-1.22228	21.3166	0.234945	-0.0299645	0.00776763
cg10078415	-0.010398	0.00850707	-1.22228	21.3166	0.234947	-0.0280734	0.00727744
cg16000331	0.00936735	0.00767384	1.22069	21.3166	0.235536	-0.00657686	0.0253116
cg03677056	-0.0104186	0.00853684	-1.22043	21.3166	0.235632	-0.0281559	0.00731869
cg13937905	0.0103322	0.00848703	1.21741	21.3166	0.236752	-0.00730156	0.027966
cg15895197	0.00819088	0.00676658	1.21049	21.3166	0.239343	-0.00586829	0.02225
cg17901584	0.00951881	0.00788282	1.20754	21.3166	0.240453	-0.0068596	0.0258972
cg20176142	0.00873273	0.00724213	1.20582	21.3166	0.2411	-0.0063145	0.02378
cg01723892	-0.0100921	0.00838912	-1.203	21.3166	0.242168	-0.0275225	0.00733826
cg00930606	0.0102697	0.00854976	1.20117	21.3166	0.242864	-0.00749445	0.0280338
cg22030032	0.00809516	0.0067559	1.19823	21.3166	0.243979	-0.00594182	0.0221321
cg06452184	0.011995	0.0100181	1.19733	21.3166	0.244324	-0.00881997	0.0328099
cg05155595	-0.00911643	0.00763123	-1.19462	21.3166	0.245359	-0.0249721	0.00673925
cg20014974	-0.00901628	0.00755117	-1.19402	21.3166	0.245587	-0.0247056	0.00667305
cg24635112	-0.0104877	0.00878592	-1.1937	21.3166	0.245712	-0.0287426	0.00776708
cg00075967	0.0141847	0.0119008	1.19191	21.3166	0.246398	-0.0105421	0.0389115
cg10453071	0.00793018	0.0066578	1.19111	21.3166	0.246704	-0.00590296	0.0217633
cg07452706	0.00826172	0.00694845	1.189	21.3166	0.247516	-0.00617531	0.0226988
cg23983783	0.00735751	0.00618797	1.189	21.3166	0.247516	-0.00549946	0.0202145
cg22441770	0.010418	0.00878965	1.18525	21.3166	0.248962	-0.00784458	0.0286805
cg10615591	0.00761628	0.0064291	1.18466	21.3166	0.249194	-0.00574169	0.0209743
cg03487027	-0.010263	0.00869071	-1.18091	21.3166	0.250646	-0.02832	0.00779401
cg07137429	0.00627401	0.00531326	1.18082	21.3166	0.250682	-0.00476553	0.0173135
cg05056497	-0.0139114	0.0118052	-1.17841	21.3166	0.251621	-0.0384396	0.0106167
cg10420527	0.00992429	0.00846987	1.17172	21.3166	0.254241	-0.00767386	0.0275224
cg08755703	-0.0195524	0.0167275	-1.16888	21.3166	0.255358	-0.0543077	0.0152029
cg15206445	0.00836759	0.0071935	1.16322	21.3166	0.257599	-0.00657859	0.0233138
cg07211044	0.0152937	0.0131584	1.16228	21.3166	0.257969	-0.0120459	0.0426333
cg14035521	0.00712464	0.00616062	1.15648	21.3166	0.260281	-0.00567548	0.0199248
cg27485596	-0.0166806	0.0144302	-1.15594	21.3166	0.260496	-0.0466628	0.0133017
cg02577963	0.0094954	0.00826371	1.14905	21.3166	0.263267	-0.00767441	0.0266652
cg09273716	-0.0116422	0.0102177	-1.13942	21.3166	0.26717	-0.0328719	0.00958741
cg01982597	-0.00729842	0.00641473	-1.13776	21.3166	0.267849	-0.0206265	0.0060297
cg00940560	-0.0161828	0.0142555	-1.1352	21.3166	0.268896	-0.045802	0.0134364
cg24328944	0.00940132	0.00829147	1.13385	21.3166	0.269447	-0.00782615	0.0266288
cg16323245	-0.0141179	0.0124516	-1.13382	21.3166	0.269462	-0.0399891	0.0117533
cg09726279	0.00897476	0.0079459	1.12948	21.3166	0.271245	-0.00753471	0.0254842
cg03048432	-0.0141835	0.0126082	-1.12494	21.3166	0.273122	-0.0403799	0.012013
cg06178669	-0.0119121	0.0105987	-1.12393	21.3166	0.273541	-0.0339333	0.0101091
cg20219891	-0.0147804	0.0131981	-1.11989	21.3166	0.27522	-0.0422026	0.0126417
cg14994947	-0.0106521	0.00951772	-1.11918	21.3166	0.275515	-0.0304274	0.00912322
cg23865980	0.0113238	0.0101314	1.11769	21.3166	0.276137	-0.00972655	0.0323741
cg03180134	0.0101896	0.00913113	1.11591	21.3166	0.276881	-0.0087825	0.0291616
cg20359445	0.00739174	0.00662559	1.11564	21.3166	0.276998	-0.00637447	0.021158
cg22962123	0.00836734	0.00750974	1.1142	21.3166	0.2776	-0.00723591	0.0239706
cg02640173	-0.0101861	0.00915161	-1.11304	21.3166	0.278084	-0.0292008	0.00882848
cg01619846	0.0131017	0.0117736	1.11281	21.3166	0.278184	-0.0113607	0.0375641
cg05814312	-0.0164708	0.014915	-1.1043	21.3166	0.281771	-0.0474603	0.0145188
cg04933530	0.00738695	0.00669716	1.103	21.3166	0.282326	-0.00652798	0.0213019
cg26627956	0.00841949	0.0076336	1.10295	21.3166	0.282345	-0.00744111	0.0242801
cg17758673	0.0114082	0.0103613	1.10103	21.3166	0.28316	-0.0101199	0.0329363
cg16069079	-0.0111315	0.0101384	-1.09795	21.3166	0.284473	-0.0321965	0.00993347
cg08264519	0.00901824	0.0082255	1.09638	21.3166	0.285147	-0.00807218	0.0261087
cg07624815	-0.00591643	0.00540423	-1.09478	21.3166	0.28583	-0.017145	0.00531212
cg00602416	0.0138055	0.0126204	1.0939	21.3166	0.286205	-0.0124163	0.0400273
cg03173827	0.00887891	0.00814341	1.09032	21.3166	0.287745	-0.00804093	0.0257987
cg20717932	0.0121115	0.0111167	1.08949	21.3166	0.288102	-0.010986	0.035209
cg20635389	0.00892238	0.00822539	1.08474	21.3166	0.290154	-0.00816779	0.0260126
cg02983090	0.0157111	0.0145176	1.08221	21.3166	0.29125	-0.0144527	0.0458749
cg24173182	-0.0102663	0.00949615	-1.0811	21.3166	0.291733	-0.0299968	0.00946421
cg04206967	0.00884092	0.00819527	1.07878	21.3166	0.292741	-0.00818667	0.0258685
cg05901196	0.0127508	0.011825	1.07829	21.3166	0.292955	-0.0118184	0.03732
cg00227665	0.012409	0.0115098	1.07813	21.3166	0.293027	-0.0115053	0.0363233
cg09098522	0.0130383	0.0120985	1.07768	21.3166	0.293221	-0.0120991	0.0381758
cg02504211	0.00969671	0.00902251	1.07473	21.3166	0.294513	-0.00904966	0.0284431
cg07814318	0.012094	0.0112913	1.07108	21.3166	0.296109	-0.0113664	0.0355544
cg03996020	0.0151619	0.0142067	1.06724	21.3166	0.297802	-0.0143558	0.0446797
cg12804755	-0.010479	0.00985354	-1.06347	21.3166	0.299468	-0.030952	0.00999408
cg22242842	-0.0100647	0.00950979	-1.05835	21.3166	0.301742	-0.0298235	0.00969413
cg21193744	-0.00414728	0.00393196	-1.05476	21.3166	0.303343	-0.0123169	0.00402228
cg23401251	0.00588489	0.00558546	1.05361	21.3166	0.303859	-0.00572022	0.01749
cg11370064	0.0133875	0.0127092	1.05338	21.3166	0.303963	-0.0130187	0.0397938
cg26165146	0.00800847	0.00762635	1.05011	21.3166	0.305429	-0.00783705	0.023854
cg08422803	0.00700658	0.00668616	1.04792	21.3166	0.306411	-0.00688548	0.0208986
cg18835596	0.00885272	0.00845272	1.04732	21.3166	0.306682	-0.00870979	0.0264152
cg04304130	0.00434011	0.00416615	1.04175	21.3166	0.309197	-0.00431605	0.0129963
cg13758780	0.00688397	0.00664174	1.03647	21.3166	0.311598	-0.0069158	0.0206837
cg12048965	-0.0139046	0.0134426	-1.03437	21.3166	0.312557	-0.0418346	0.0140255
cg25122233	-0.0139116	0.0134519	-1.03417	21.3166	0.312647	-0.0418612	0.014038
cg02589672	-0.00616408	0.0059631	-1.0337	21.3166	0.31286	-0.0185538	0.00622566
cg27089226	0.00816454	0.00790937	1.03226	21.3166	0.31352	-0.00826904	0.0245981
cg04222728	0.00700972	0.00683179	1.02604	21.3166	0.316374	-0.00718492	0.0212044
cg02255004	0.00774631	0.0075897	1.02063	21.3166	0.318872	-0.00802307	0.0235157
cg22925751	-0.00912483	0.00897583	-1.0166	21.3166	0.320744	-0.0277742	0.00952455
cg21726551	-0.00959989	0.00944386	-1.01652	21.3166	0.320781	-0.0292217	0.0100219
cg08471846	0.0089519	0.0088163	1.01538	21.3166	0.321312	-0.00936604	0.0272698
cg11368628	-0.00667605	0.00659043	-1.01299	21.3166	0.322425	-0.0203692	0.00701712
cg21609804	0.00689192	0.00680433	1.01287	21.3166	0.322481	-0.00724568	0.0210295
cg24129589	-0.00992623	0.00987179	-1.00551	21.3166	0.325927	-0.0304372	0.0105847
cg10117369	-0.0105509	0.0105097	-1.00392	21.3166	0.326676	-0.0323873	0.0112854
cg00028013	0.00908031	0.00904537	1.00386	21.3166	0.326705	-0.00971356	0.0278742
cg11303839	-0.0206111	0.0205999	-1.00054	21.3166	0.328271	-0.0634123	0.0221901
cg09119776	0.0105112	0.0105522	0.996114	21.3166	0.330369	-0.0114135	0.0324358
cg15031409	0.00826189	0.00829874	0.99556	21.3166	0.330631	-0.00898068	0.0255045
cg27292710	-0.00585948	0.00591143	-0.991212	21.3166	0.332701	-0.0181419	0.00642291
cg07157107	-0.0110594	0.0111761	-0.989558	21.3166	0.333491	-0.0342802	0.0121615
cg02473287	0.00744805	0.00755081	0.98639	21.3166	0.335006	-0.00824053	0.0231366
cg24020157	0.0117064	0.0120422	0.972116	21.3166	0.341895	-0.013314	0.0367268
cg09340403	-0.00952444	0.00981449	-0.970447	21.3166	0.342707	-0.0299163	0.0108675
cg21542842	-0.0112578	0.01161	-0.969664	21.3166	0.343088	-0.0353802	0.0128647
cg19265972	-0.00525394	0.00542309	-0.96881	21.3166	0.343505	-0.0165217	0.0060138
cg03254465	0.010944	0.0113003	0.96847	21.3166	0.343671	-0.012535	0.034423
cg13458609	-0.00545923	0.00564689	-0.966767	21.3166	0.344502	-0.017192	0.00627351
cg11950754	0.007829	0.00810522	0.96592	21.3166	0.344916	-0.0090115	0.0246695
cg09379146	0.0253854	0.0263722	0.962583	21.3166	0.34655	-0.029409	0.0801799
cg08571918	0.0096128	0.00998736	0.962496	21.3166	0.346592	-0.0111383	0.0303639
cg05141333	-0.00505642	0.00525376	-0.962439	21.3166	0.346621	-0.0159723	0.0058595
cg26881863	0.00900378	0.00937199	0.960712	21.3166	0.347468	-0.0104687	0.0284763
cg19358373	-0.00959542	0.0100405	-0.95567	21.3166	0.349952	-0.030457	0.0112661
cg25488206	-0.00833715	0.00872426	-0.955628	21.3166	0.349973	-0.0264638	0.00978955
cg19863740	-0.00473929	0.00496295	-0.954933	21.3166	0.350316	-0.015051	0.00557241
cg03753191	-0.00707912	0.00746	-0.948944	21.3166	0.353284	-0.022579	0.00842078
cg16097041	0.00889368	0.00938355	0.947795	21.3166	0.353856	-0.0106028	0.0283902
cg11334730	0.0116057	0.012246	0.94772	21.3166	0.353893	-0.0138381	0.0370496
cg19851563	-0.0125864	0.0133019	-0.946212	21.3166	0.354644	-0.0402243	0.0150514
cg17730048	0.0100005	0.0105936	0.944007	21.3166	0.355744	-0.0120103	0.0320113
cg13742400	0.0106869	0.0113341	0.942899	21.3166	0.356297	-0.0128623	0.0342361
cg24973755	0.0112391	0.0119869	0.937613	21.3166	0.358946	-0.0136666	0.0361448
cg08787968	-0.0107807	0.0115087	-0.936747	21.3166	0.359381	-0.0346927	0.0131312
cg00831931	0.0048963	0.0052483	0.932931	21.3166	0.361303	-0.00600827	0.0158009
cg09364590	0.00636513	0.00684384	0.930051	21.3166	0.362758	-0.00785457	0.0205848
cg17782974	-0.0163974	0.0176339	-0.929876	21.3166	0.362847	-0.053036	0.0202413
cg00431549	0.0132259	0.0142589	0.927552	21.3166	0.364024	-0.0164004	0.0428522
cg16190225	0.006146	0.00664963	0.924262	21.3166	0.365695	-0.00767016	0.0199622
cg10073091	-0.00712971	0.00776428	-0.918271	21.3166	0.368751	-0.0232618	0.0090024
cg04221877	0.00923827	0.010061	0.918228	21.3166	0.368773	-0.0116658	0.0301423
cg20752878	0.00545978	0.00595348	0.917074	21.3166	0.369364	-0.00690997	0.0178295
cg22164298	0.00961941	0.0105009	0.916053	21.3166	0.369887	-0.0121987	0.0314376
cg17061862	-0.0162471	0.0177752	-0.914035	21.3166	0.370922	-0.0531792	0.020685
cg18219522	0.00993012	0.0109504	0.90683	21.3166	0.374634	-0.0128218	0.0326821
cg01351032	-0.0074264	0.00819419	-0.906301	21.3166	0.374908	-0.0244517	0.00959895
cg02583484	0.00663142	0.00736245	0.900708	21.3166	0.377807	-0.0086658	0.0219286
cg16001165	0.00915201	0.0101664	0.900219	21.3166	0.378062	-0.0119711	0.0302751
cg00329157	0.00863722	0.009619	0.897934	21.3166	0.379251	-0.0113485	0.028623
cg07970325	0.00562167	0.00626675	0.897064	21.3166	0.379705	-0.00739896	0.0186423
cg19295068	0.0178491	0.019922	0.895952	21.3166	0.380285	-0.0235434	0.0592417
cg01264106	0.00614361	0.00685982	0.895592	21.3166	0.380473	-0.00810929	0.0203965
cg25536676	-0.00707569	0.00791248	-0.894245	21.3166	0.381177	-0.0235157	0.00936434
cg03636488	0.00569587	0.00642619	0.886353	21.3166	0.385318	-0.00765604	0.0190478
cg15930777	-0.00899377	0.0101592	-0.885282	21.3166	0.385882	-0.0301019	0.0121144
cg01307174	0.0117007	0.0132571	0.882599	21.3166	0.387298	-0.0158441	0.0392455
cg11046602	-0.00629497	0.00723486	-0.870088	21.3166	0.393945	-0.0213271	0.00873715
cg04436755	0.00907533	0.0104574	0.867839	21.3166	0.395148	-0.0126523	0.030803
cg02149069	0.00784725	0.00907585	0.864629	21.3166	0.396868	-0.01101	0.0267045
cg17344906	0.00994344	0.0115299	0.862409	21.3166	0.398061	-0.0140125	0.0338994
cg21058822	-0.0142238	0.0164998	-0.862057	21.3166	0.39825	-0.0485059	0.0200584
cg24527636	-0.0123548	0.014348	-0.861085	21.3166	0.398774	-0.0421662	0.0174565
cg01294327	0.00791394	0.00920903	0.859367	21.3166	0.399699	-0.01122	0.0270479
cg26280998	0.00674159	0.00784598	0.859241	21.3166	0.399767	-0.00956027	0.0230434
cg27051129	0.00740905	0.00864129	0.857401	21.3166	0.400761	-0.0105453	0.0253634
cg09476997	0.00914638	0.0106695	0.857242	21.3166	0.400846	-0.0130221	0.0313148
cg26677394	0.00690193	0.00806413	0.855881	21.3166	0.401582	-0.00985318	0.023657
cg14387452	-0.0080659	0.00944601	-0.853895	21.3166	0.402657	-0.0276922	0.0115604
cg15171911	-0.0122907	0.0144608	-0.849932	21.3166	0.404809	-0.0423363	0.017755
cg00205605	0.00513037	0.00606768	0.845524	21.3166	0.407209	-0.00747665	0.0177374
cg20449670	-0.0105447	0.0125548	-0.839897	21.3166	0.410288	-0.0366301	0.0155408
cg24058805	-0.00395071	0.00471729	-0.837495	21.3166	0.411606	-0.013752	0.00585057
cg24019564	0.0149783	0.0179677	0.833627	21.3166	0.413735	-0.0223537	0.0523104
cg06378491	0.00533963	0.00641833	0.831934	21.3166	0.414669	-0.00799595	0.0186752
cg27246744	-0.00925032	0.0111218	-0.831729	21.3166	0.414783	-0.0323585	0.0138578
cg22877452	0.0122316	0.0147099	0.831517	21.3166	0.4149	-0.0183318	0.0427949
cg14827643	0.00687222	0.00830428	0.827551	21.3166	0.417093	-0.0103819	0.0241263
cg07443710	0.0070339	0.00850485	0.827046	21.3166	0.417373	-0.0106369	0.0247047
cg02068356	0.00509597	0.00619201	0.82299	21.3166	0.419625	-0.00776939	0.0179613
cg10670376	-0.00402483	0.00490005	-0.821384	21.3166	0.420519	-0.0142058	0.00615618
cg12160087	0.00400205	0.004928	0.812106	21.3166	0.425708	-0.00623701	0.0142411
cg24796852	0.00692555	0.00855287	0.809734	21.3166	0.42704	-0.010845	0.0246962
cg26413708	0.0046341	0.0057307	0.808644	21.3166	0.427653	-0.00727277	0.016541
cg25138553	-0.00477662	0.00593238	-0.805178	21.3166	0.429607	-0.0171025	0.00754928
cg25376651	-0.0105517	0.0131052	-0.80515	21.3166	0.429623	-0.0377808	0.0166775
cg00253658	0.0110743	0.013837	0.800338	21.3166	0.432345	-0.0176753	0.0398239
cg12103569	0.00438677	0.00552006	0.794696	21.3166	0.43555	-0.00708245	0.015856
cg06872313	0.00627216	0.00789756	0.794189	21.3166	0.435838	-0.0101369	0.0226812
cg07243202	0.00664473	0.0084281	0.788402	21.3166	0.439142	-0.0108666	0.0241561
cg12259522	0.0050472	0.00641639	0.78661	21.3166	0.440168	-0.00828437	0.0183788
cg01994290	-0.00739552	0.0094137	-0.785612	21.3166	0.44074	-0.0269547	0.0121637
cg05012661	0.00703373	0.0089629	0.784761	21.3166	0.441229	-0.0115888	0.0256563
cg07696514	0.00651578	0.0083268	0.782507	21.3166	0.442523	-0.0107851	0.0238167
cg05433805	0.00908843	0.0116634	0.779228	21.3166	0.444411	-0.015145	0.0333218
cg23623251	-0.00689899	0.00886579	-0.778158	21.3166	0.445028	-0.0253197	0.0115218
cg23606023	0.00567869	0.00730306	0.777577	21.3166	0.445363	-0.00949512	0.0208525
cg14875081	-0.0064132	0.00826506	-0.775941	21.3166	0.446308	-0.0235858	0.0107594
cg07317017	0.00649571	0.00837175	0.775909	21.3166	0.446327	-0.0108986	0.02389
cg03390636	-0.00449803	0.00582492	-0.772205	21.3166	0.44847	-0.0166007	0.00760461
cg06500792	0.00604067	0.0078228	0.772188	21.3166	0.44848	-0.010213	0.0222944
cg18515868	0.00869751	0.0112856	0.770675	21.3166	0.449358	-0.0147509	0.0321459
cg23661483	0.00860354	0.0111873	0.769047	21.3166	0.450303	-0.0146406	0.0318477
cg12434362	0.0096742	0.0126723	0.763412	21.3166	0.453584	-0.0166555	0.0360039
cg03841312	0.00565735	0.007438	0.760601	21.3166	0.455227	-0.00979685	0.0211116
cg05851442	-0.00484333	0.00639418	-0.75746	21.3166	0.457066	-0.0181287	0.00844207
cg07116631	-0.00511915	0.00676025	-0.757243	21.3166	0.457194	-0.0191652	0.00892685
cg06001419	-0.00862734	0.0114075	-0.756287	21.3166	0.457754	-0.0323291	0.0150744
cg13696490	-0.00769942	0.0101892	-0.755643	21.3166	0.458132	-0.0288699	0.0134711
cg08756594	-0.00513896	0.00681493	-0.754075	21.3166	0.459054	-0.0192986	0.00902064
cg17924072	0.00885149	0.011812	0.749362	21.3166	0.461829	-0.0156908	0.0333938
cg00448875	-0.00676084	0.0090508	-0.746988	21.3166	0.463231	-0.025566	0.0120443
cg16165575	0.00740009	0.00992686	0.745461	21.3166	0.464134	-0.0132253	0.0280255
cg12798040	-0.00827217	0.0111013	-0.745153	21.3166	0.464317	-0.0313377	0.0147934
cg13928490	0.0120824	0.0162431	0.743849	21.3166	0.465089	-0.0216664	0.0458312
cg25939371	0.00538444	0.00725414	0.742257	21.3166	0.466032	-0.00968774	0.0204566
cg14722693	0.00598091	0.00806611	0.741487	21.3166	0.46649	-0.0107783	0.0227402
cg26003140	-0.007055	0.00951645	-0.741348	21.3166	0.466572	-0.0268277	0.0127177
cg05061471	-0.00576242	0.00779871	-0.738893	21.3166	0.46803	-0.0219661	0.0104412
cg20102045	0.0128135	0.0174406	0.734698	21.3166	0.470529	-0.0234233	0.0490504
cg08958168	0.00428141	0.00583719	0.733471	21.3166	0.471261	-0.00784672	0.0164095
cg01099825	0.0120204	0.0165244	0.727433	21.3166	0.474875	-0.022313	0.0463538
cg10421188	0.00635999	0.00874506	0.727267	21.3166	0.474975	-0.0118099	0.0245299
cg05191655	-0.00727761	0.0100242	-0.726003	21.3166	0.475733	-0.0281053	0.01355
cg21690489	-0.00618314	0.00852432	-0.725352	21.3166	0.476124	-0.0238944	0.0115281
cg18642369	0.016739	0.023367	0.71635	21.3166	0.48155	-0.0318115	0.0652895
cg27132471	-0.0127007	0.0177455	-0.715718	21.3166	0.481933	-0.0495711	0.0241696
cg11701868	-0.0156426	0.0218837	-0.714809	21.3166	0.482483	-0.0611111	0.0298258
cg08549335	0.0104129	0.0145908	0.713658	21.3166	0.48318	-0.019903	0.0407287
cg07702888	-0.00502628	0.00706705	-0.711228	21.3166	0.484654	-0.0197097	0.00965717
cg16396933	0.0067801	0.00954953	0.709993	21.3166	0.485404	-0.0130613	0.0266215
cg08101036	-0.00857606	0.0121085	-0.70827	21.3166	0.486451	-0.0337342	0.0165821
cg25799241	0.0123511	0.0174627	0.707288	21.3166	0.487049	-0.0239317	0.048634
cg07105221	0.00732858	0.0103684	0.70682	21.3166	0.487334	-0.0142142	0.0288713
cg23188579	0.00943256	0.0134066	0.703575	21.3166	0.489312	-0.0184228	0.0372879
cg04682802	0.00829605	0.0118486	0.700172	21.3166	0.491392	-0.0163222	0.0329143
cg14527110	-0.00533501	0.00764476	-0.697865	21.3166	0.492805	-0.0212188	0.0105488
cg00558749	0.00624964	0.00897114	0.696638	21.3166	0.493557	-0.01239	0.0248893
cg01899318	-0.00464808	0.00673337	-0.690305	21.3166	0.49745	-0.0186382	0.00934208
cg23434428	-0.00690008	0.0100046	-0.689692	21.3166	0.497828	-0.027687	0.0138868
cg19323059	0.00644914	0.00940186	0.685943	21.3166	0.500143	-0.0130854	0.0259837
cg22851200	0.00424992	0.00621082	0.684278	21.3166	0.501172	-0.0086545	0.0171543
cg26191447	-0.00606145	0.00886104	-0.684056	21.3166	0.501309	-0.0244724	0.0123494
cg04324917	-0.0068441	0.0100156	-0.683346	21.3166	0.501749	-0.0276538	0.0139656
cg26230651	0.00678789	0.00993473	0.683249	21.3166	0.501809	-0.0138538	0.0274296
cg21221712	-0.00530324	0.0077806	-0.681597	21.3166	0.502832	-0.0214693	0.0108628
cg20664313	0.00395397	0.00580899	0.680664	21.3166	0.503411	-0.00811557	0.0160235
cg12036877	0.00717334	0.0106157	0.67573	21.3166	0.506477	-0.0148832	0.0292299
cg10423607	-0.0136762	0.0202433	-0.675591	21.3166	0.506564	-0.0557363	0.028384
cg08305942	0.00465486	0.00689301	0.675302	21.3166	0.506744	-0.00966699	0.0189767
cg13251842	0.00554139	0.00821793	0.674304	21.3166	0.507365	-0.0115333	0.0226161
cg22347642	0.00648062	0.00964802	0.671704	21.3166	0.508987	-0.0135654	0.0265267
cg04523868	0.00710592	0.0106041	0.670109	21.3166	0.509983	-0.0149266	0.0291385
cg23902550	0.00477737	0.00714031	0.669071	21.3166	0.510632	-0.0100583	0.019613
cg24727480	-0.00616376	0.00922678	-0.66803	21.3166	0.511284	-0.0253346	0.013007
cg00382138	0.00709973	0.0106321	0.667765	21.3166	0.511449	-0.0149909	0.0291904
cg05573767	-0.00838479	0.0125633	-0.667405	21.3166	0.511675	-0.034488	0.0177184
cg11323439	-0.0057555	0.0087122	-0.660625	21.3166	0.515929	-0.0238571	0.0123461
cg13009654	0.00426606	0.00645784	0.660601	21.3166	0.515944	-0.00915162	0.0176837
cg17819250	-0.00607717	0.00920755	-0.660021	21.3166	0.516309	-0.025208	0.0130537
cg13641903	-0.00431541	0.00654883	-0.658959	21.3166	0.516977	-0.0179221	0.00929132
cg24746938	0.00257706	0.00393018	0.65571	21.3166	0.519026	-0.00558882	0.0107429
cg19827875	0.0067136	0.0102668	0.653916	21.3166	0.520159	-0.014618	0.0280452
cg04821520	-0.00632181	0.00966849	-0.653856	21.3166	0.520196	-0.0264104	0.0137668
cg03335624	-0.00533745	0.00817637	-0.652789	21.3166	0.520871	-0.0223258	0.0116509
cg11935041	0.00436733	0.0067076	0.651102	21.3166	0.521938	-0.00956928	0.0183039
cg06405563	0.00982821	0.0150966	0.651019	21.3166	0.521991	-0.0215386	0.041195
cg05935520	-0.0050881	0.00784822	-0.648313	21.3166	0.523706	-0.0213946	0.0112184
cg20658466	-0.0063975	0.00987161	-0.648071	21.3166	0.523859	-0.0269081	0.0141131
cg14177925	-0.00565064	0.00872766	-0.647441	21.3166	0.524259	-0.0237844	0.0124831
cg27134910	-0.00689185	0.0106682	-0.64602	21.3166	0.525161	-0.0290575	0.0152738
cg13601957	-0.00590121	0.00914667	-0.645176	21.3166	0.525697	-0.0249056	0.0131031
cg17163527	0.0052733	0.00820358	0.642804	21.3166	0.527206	-0.0117716	0.0223182
cg19448816	0.00590392	0.00919725	0.641922	21.3166	0.527767	-0.0132055	0.0250134
cg26196087	0.00536627	0.00838518	0.639971	21.3166	0.52901	-0.0120559	0.0227884
cg10397819	-0.00377065	0.00592663	-0.636222	21.3166	0.531404	-0.0160846	0.00854331
cg00119811	-0.00659686	0.0104495	-0.63131	21.3166	0.53455	-0.0283081	0.0151144
cg05910124	0.00543498	0.00864874	0.628414	21.3166	0.536409	-0.0125348	0.0234048
cg23895055	0.00459945	0.00733456	0.627093	21.3166	0.537258	-0.0106398	0.0198387
cg26604214	0.00496115	0.0079245	0.626052	21.3166	0.537928	-0.0115039	0.0214262
cg07830855	0.00697109	0.0111505	0.625184	21.3166	0.538486	-0.0161966	0.0301388
cg07714085	-0.00404932	0.00650579	-0.622418	21.3166	0.540269	-0.0175666	0.00946799
cg10665891	0.00722427	0.0116086	0.622323	21.3166	0.54033	-0.0168952	0.0313438
cg23387597	0.00479608	0.00776092	0.617978	21.3166	0.543136	-0.011329	0.0209212
cg16723994	0.00489208	0.00791698	0.617923	21.3166	0.543172	-0.0115573	0.0213415
cg12158889	-0.00390689	0.006375	-0.612845	21.3166	0.546462	-0.0171524	0.00933867
cg16398956	0.00461781	0.00756566	0.610365	21.3166	0.548073	-0.0111016	0.0203372
cg20283107	-0.0044898	0.00735872	-0.610134	21.3166	0.548223	-0.0197793	0.0107997
cg21228424	0.0138518	0.022744	0.609034	21.3166	0.548939	-0.0334041	0.0611078
cg10755899	0.00369246	0.00606494	0.60882	21.3166	0.549077	-0.00890888	0.0162938
cg23494863	0.00746079	0.0123195	0.605609	21.3166	0.551169	-0.0181358	0.0330574
cg15016701	-0.00679257	0.0112402	-0.604313	21.3166	0.552014	-0.0301466	0.0165615
cg21646032	-0.00592378	0.00985985	-0.600798	21.3166	0.554309	-0.0264099	0.0145624
cg24159436	0.00451557	0.00751663	0.600745	21.3166	0.554345	-0.011102	0.0201331
cg23404711	0.00542926	0.00906643	0.598832	21.3166	0.555596	-0.0134084	0.0242669
cg09915396	0.00504975	0.00844541	0.597928	21.3166	0.556188	-0.0124976	0.0225971
cg12594244	0.00424661	0.00722332	0.587903	21.3166	0.562775	-0.0107615	0.0192547
cg24953596	0.00820878	0.0140386	0.584729	21.3166	0.564868	-0.0209597	0.0373773
cg02397552	-0.00845339	0.0145506	-0.580967	21.3166	0.567355	-0.0386856	0.0217788
cg00162064	0.0053305	0.00918472	0.580366	21.3166	0.567753	-0.0137529	0.0244139
cg00748072	-0.00499821	0.00868941	-0.575206	21.3166	0.571174	-0.0230525	0.0130561
cg09935388	0.00656899	0.011459	0.573262	21.3166	0.572466	-0.0172397	0.0303777
cg17237086	0.00416655	0.00729998	0.570762	21.3166	0.574129	-0.0110009	0.019334
cg23415434	0.00594307	0.0104358	0.56949	21.3166	0.574976	-0.0157397	0.0276258
cg25324164	-0.00505502	0.00889116	-0.568545	21.3166	0.575607	-0.0235285	0.0134184
cg00394823	-0.00448101	0.00789481	-0.567589	21.3166	0.576244	-0.0208843	0.0119223
cg20519581	0.00516374	0.00910028	0.567427	21.3166	0.576352	-0.0137442	0.0240717
cg19449917	-0.00370946	0.00654268	-0.566964	21.3166	0.576661	-0.0173034	0.00988449
cg04522498	0.00446318	0.00787288	0.566905	21.3166	0.5767	-0.0118946	0.0208209
cg25656283	-0.00390782	0.00690207	-0.566181	21.3166	0.577184	-0.0182485	0.0104329
cg12419863	0.00658472	0.0117212	0.561778	21.3166	0.580127	-0.0177688	0.0309383
cg09113483	0.00585245	0.0104569	0.559675	21.3166	0.581535	-0.0158742	0.0275791
cg09695430	-0.00384139	0.00686897	-0.559238	21.3166	0.581828	-0.0181133	0.0104305
cg01110839	-0.00538737	0.00966641	-0.557329	21.3166	0.583108	-0.0254716	0.0146969
cg17038235	0.00395316	0.00714882	0.552981	21.3166	0.58603	-0.0109002	0.0188065
cg03354508	-0.00420194	0.00760558	-0.552482	21.3166	0.586366	-0.0200043	0.0116004
cg10576725	-0.00554607	0.0100667	-0.550931	21.3166	0.58741	-0.026462	0.0153699
cg02821342	-0.00453134	0.00823883	-0.549998	21.3166	0.588038	-0.0216494	0.0125868
cg01906801	0.00416147	0.00757086	0.549669	21.3166	0.58826	-0.0115688	0.0198917
cg00153395	0.00560733	0.0102366	0.547771	21.3166	0.58954	-0.0156617	0.0268764
cg08404702	0.00493313	0.00901549	0.547184	21.3166	0.589936	-0.0137987	0.0236649
cg06850687	0.00375398	0.00694968	0.540167	21.3166	0.594681	-0.0106856	0.0181936
cg01919885	0.00450313	0.00837884	0.53744	21.3166	0.59653	-0.0129059	0.0219121
cg23684410	0.00660283	0.0124062	0.532219	21.3166	0.600078	-0.019174	0.0323797
cg08217545	0.00253896	0.00478997	0.530058	21.3166	0.60155	-0.00741332	0.0124912
cg08250921	0.00465947	0.00879551	0.529755	21.3166	0.601757	-0.0136153	0.0229342
cg01143068	0.00574062	0.0108609	0.528558	21.3166	0.602573	-0.0168255	0.0283067
cg06967124	0.0032832	0.00621264	0.528471	21.3166	0.602632	-0.00962502	0.0161914
cg04221117	0.00551661	0.0105447	0.523163	21.3166	0.606257	-0.0163925	0.0274257
cg14785527	0.00428809	0.00823871	0.520481	21.3166	0.608093	-0.0128298	0.0214059
cg13904214	0.00517447	0.0100106	0.5169	21.3166	0.610548	-0.0156249	0.0259738
cg11659663	-0.00634284	0.0122913	-0.516041	21.3166	0.611137	-0.031881	0.0191953
cg00508575	0.00388515	0.00755349	0.514351	21.3166	0.612298	-0.011809	0.0195793
cg26073542	0.00209393	0.0040854	0.51254	21.3166	0.613543	-0.00639445	0.0105823
cg14992524	0.00443818	0.00866202	0.512373	21.3166	0.613659	-0.0135592	0.0224356
cg01439112	-0.00459746	0.00899582	-0.511066	21.3166	0.614557	-0.0232884	0.0140935
cg10671066	-0.00445107	0.00871899	-0.510502	21.3166	0.614946	-0.0225668	0.0136647
cg01063280	-0.00322261	0.00632358	-0.509619	21.3166	0.615554	-0.0163613	0.0099161
cg21586223	-0.00404795	0.00800194	-0.50587	21.3166	0.618139	-0.0206739	0.012578
cg27659768	-0.00417132	0.00833173	-0.500655	21.3166	0.621744	-0.0214824	0.0131398
cg08817867	0.00463994	0.00927705	0.500152	21.3166	0.622092	-0.0146353	0.0239152
cg12374579	0.00587619	0.0117715	0.499189	21.3166	0.622759	-0.0185818	0.0303342
cg02461269	0.00307538	0.0061639	0.498934	21.3166	0.622935	-0.00973157	0.0158823
cg25662857	-0.00584411	0.0117762	-0.496264	21.3166	0.624787	-0.030312	0.0186238
cg20186396	-0.00335421	0.0067766	-0.494969	21.3166	0.625685	-0.0174342	0.0107258
cg09790270	-0.00462397	0.00940642	-0.491576	21.3166	0.628043	-0.024168	0.0149201
cg06996175	0.00376591	0.0076719	0.49087	21.3166	0.628534	-0.0121743	0.0197061
cg08441314	-0.0037175	0.00760197	-0.489018	21.3166	0.629823	-0.0195124	0.0120774
cg21707172	0.00698241	0.0142858	0.488767	21.3166	0.629998	-0.0226996	0.0366645
cg07795325	-0.00305205	0.00628963	-0.485251	21.3166	0.632448	-0.0161202	0.0100161
cg07858848	-0.00905815	0.0186691	-0.485195	21.3166	0.632487	-0.0478476	0.0297313
cg09294084	0.00490676	0.0101344	0.484169	21.3166	0.633203	-0.0161498	0.0259633
cg13638420	-0.00472172	0.00975677	-0.483943	21.3166	0.633361	-0.0249937	0.0155503
cg09427944	-0.00335698	0.00695977	-0.482341	21.3166	0.63448	-0.0178175	0.0111036
cg03047995	0.00276965	0.00590384	0.469126	21.3166	0.643742	-0.00949696	0.0150363
cg09321238	-0.00338338	0.00724558	-0.466958	21.3166	0.645267	-0.0184378	0.011671
cg21369801	0.00863342	0.0185962	0.464257	21.3166	0.64717	-0.0300046	0.0472714
cg07144560	0.0045199	0.00975176	0.463495	21.3166	0.647707	-0.0157417	0.0247815
cg15513620	0.00265127	0.00572115	0.463416	21.3166	0.647763	-0.00923576	0.0145383
cg07102001	0.00262783	0.00568684	0.46209	21.3166	0.648699	-0.00918791	0.0144436
cg27593537	0.00225566	0.00489162	0.461126	21.3166	0.649378	-0.00790784	0.0124191
cg18033092	-0.00461456	0.0101527	-0.454518	21.3166	0.654051	-0.0257091	0.01648
cg05343289	-0.00304385	0.00675242	-0.450779	21.3166	0.656701	-0.0170736	0.0109859
cg26995690	0.00615104	0.0137072	0.448745	21.3166	0.658144	-0.0223289	0.034631
cg13182599	0.00469642	0.0105096	0.446869	21.3166	0.659477	-0.0171397	0.0265326
cg11077681	-0.00352213	0.00790868	-0.44535	21.3166	0.660556	-0.0199543	0.01291
cg10547908	0.00321872	0.00722964	0.445212	21.3166	0.660654	-0.0118025	0.01824
cg09187007	0.0061922	0.0139185	0.444889	21.3166	0.660885	-0.0227268	0.0351112
cg17276535	0.00360853	0.00811584	0.444628	21.3166	0.66107	-0.013254	0.0204711
cg23975840	0.0039826	0.00897166	0.443909	21.3166	0.661582	-0.0146581	0.0226233
cg10601624	0.00438896	0.00990804	0.44297	21.3166	0.66225	-0.0161973	0.0249752
cg04052013	-0.00334137	0.00754662	-0.442764	21.3166	0.662397	-0.0190212	0.0123385
cg02232751	0.00396086	0.00900139	0.440028	21.3166	0.664346	-0.0147416	0.0226634
cg07677157	-0.0101848	0.0231844	-0.439296	21.3166	0.664868	-0.0583559	0.0379862
cg10181414	0.00403958	0.00935488	0.431816	21.3166	0.670212	-0.0153974	0.0234765
cg05294455	-0.00377714	0.00878313	-0.430045	21.3166	0.671479	-0.0220262	0.0144719
cg02283735	-0.00593462	0.0139375	-0.425803	21.3166	0.67452	-0.034893	0.0230238
cg23513600	-0.00436759	0.0103756	-0.420946	21.3166	0.678008	-0.0259254	0.0171902
cg00587472	-0.00409206	0.00972174	-0.420918	21.3166	0.678028	-0.0242913	0.0161071
cg24707200	0.00308568	0.0073385	0.420478	21.3166	0.678345	-0.0121618	0.0183331
cg00442282	0.00313932	0.00754044	0.416331	21.3166	0.68133	-0.0125277	0.0188063
cg27108424	-0.00342785	0.00831662	-0.412169	21.3166	0.684331	-0.0207076	0.0138519
cg14001239	0.00440912	0.0107365	0.410668	21.3166	0.685415	-0.0178984	0.0267167
cg19242268	-0.00323156	0.00790968	-0.408558	21.3166	0.68694	-0.0196658	0.0132026
cg22057874	0.00346451	0.00863073	0.401416	21.3166	0.69211	-0.0144679	0.0213969
cg21454485	-0.00297625	0.00742343	-0.400926	21.3166	0.692465	-0.0184002	0.0124477
cg13492133	0.00298703	0.00745091	0.400895	21.3166	0.692488	-0.012494	0.018468
cg19889855	-0.00362283	0.00913863	-0.39643	21.3166	0.695729	-0.0226105	0.0153648
cg12532095	-0.00367548	0.00928016	-0.396058	21.3166	0.695999	-0.0229572	0.0156062
cg27115863	-0.00280266	0.00710483	-0.394472	21.3166	0.697152	-0.0175646	0.0119593
cg04904815	-0.00258338	0.00656463	-0.393531	21.3166	0.697836	-0.0162229	0.0110562
cg22583147	0.00347879	0.00888353	0.3916	21.3166	0.699241	-0.0149788	0.0219364
cg21554670	0.00365522	0.00933808	0.391432	21.3166	0.699363	-0.0157468	0.0230573
cg14397120	0.0024651	0.00636747	0.38714	21.3166	0.702491	-0.0107648	0.015695
cg24559796	-0.00266708	0.00694137	-0.38423	21.3166	0.704614	-0.0170894	0.0117552
cg23663547	0.00354054	0.00928197	0.381443	21.3166	0.70665	-0.0157449	0.022826
cg00694258	-0.00252859	0.0067025	-0.377261	21.3166	0.70971	-0.0164546	0.0113974
cg11268834	-0.00656955	0.0174744	-0.375953	21.3166	0.710668	-0.0428768	0.0297377
cg04070976	-0.00235635	0.00628823	-0.374724	21.3166	0.711568	-0.0154216	0.0107089
cg20948740	-0.00335579	0.00895683	-0.374663	21.3166	0.711612	-0.0219657	0.0152541
cg07552087	-0.00152679	0.00408507	-0.373748	21.3166	0.712283	-0.0100145	0.00696091
cg07807757	-0.0028219	0.00757411	-0.372572	21.3166	0.713146	-0.0185589	0.0129151
cg21926626	-0.00248881	0.00673687	-0.36943	21.3166	0.715451	-0.0164862	0.0115086
cg08420923	-0.00326239	0.00887117	-0.367751	21.3166	0.716685	-0.0216943	0.0151696
cg12750675	-0.00375994	0.0102546	-0.36666	21.3166	0.717487	-0.0250662	0.0175463
cg17828445	-0.0027753	0.00757039	-0.3666	21.3166	0.717531	-0.0185046	0.012954
cg01832549	0.00308043	0.00844916	0.364584	21.3166	0.719013	-0.0144747	0.0206356
cg07168232	0.0029826	0.00819258	0.364061	21.3166	0.719399	-0.0140394	0.0200046
cg22626522	0.00321272	0.00893971	0.359376	21.3166	0.72285	-0.0153616	0.0217871
cg12801067	0.00272501	0.00759139	0.358961	21.3166	0.723156	-0.0130479	0.0184979
cg12949547	-0.00302352	0.00849514	-0.355912	21.3166	0.725405	-0.0206742	0.0146271
cg08706907	-0.00245119	0.00691122	-0.354667	21.3166	0.726323	-0.0168109	0.0119085
cg09255514	-0.00520503	0.0147292	-0.353382	21.3166	0.727273	-0.0358084	0.0253983
cg09888330	-0.00289167	0.0082532	-0.350369	21.3166	0.7295	-0.0200396	0.0142563
cg00886780	0.00352551	0.0100942	0.34926	21.3166	0.730321	-0.0174476	0.0244986
cg27661394	0.00271633	0.00779114	0.348644	21.3166	0.730777	-0.0134716	0.0189042
cg13563026	0.0032343	0.00934171	0.346222	21.3166	0.73257	-0.0161753	0.0226439
cg03679544	-0.00715219	0.0207073	-0.345394	21.3166	0.733183	-0.0501765	0.0358721
cg05119988	-0.00389606	0.0113852	-0.342204	21.3166	0.735548	-0.0275514	0.0197593
cg21220721	0.000685267	0.00201037	0.340866	21.3166	0.736541	-0.00349176	0.00486229
cg26357744	-0.00215111	0.00635186	-0.338659	21.3166	0.73818	-0.0153486	0.0110464
cg20784591	-0.0023062	0.00682062	-0.338121	21.3166	0.738579	-0.0164776	0.0118652
cg27477277	0.00328695	0.00979017	0.335739	21.3166	0.740349	-0.0170544	0.0236283
cg24843003	0.00365787	0.0110639	0.330613	21.3166	0.744165	-0.01933	0.0266457
cg12050271	-0.00397227	0.0120209	-0.330448	21.3166	0.744287	-0.0289485	0.0210039
cg01877936	-0.00255912	0.00775766	-0.329883	21.3166	0.744708	-0.0186775	0.0135592
cg25215890	-0.00312459	0.00948027	-0.329589	21.3166	0.744927	-0.0228221	0.0165729
cg24324628	-0.00280733	0.0085253	-0.329294	21.3166	0.745147	-0.0205206	0.014906
cg20236995	0.00240347	0.0073363	0.327614	21.3166	0.746399	-0.0128394	0.0176464
cg07996594	0.00332765	0.0104282	0.3191	21.3166	0.752757	-0.0183395	0.0249948
cg00395063	-0.00262956	0.00825958	-0.318365	21.3166	0.753306	-0.0197908	0.0145317
cg21516291	0.00286614	0.00912656	0.314044	21.3166	0.75654	-0.0160964	0.0218287
cg17714703	0.00649356	0.0208256	0.311807	21.3166	0.758216	-0.0367764	0.0497635
cg06462065	0.00287176	0.00921091	0.311779	21.3166	0.758238	-0.0162661	0.0220096
cg01911077	-0.00249512	0.00807404	-0.30903	21.3166	0.760299	-0.0192708	0.0142806
cg01966974	-0.00333805	0.0108383	-0.307987	21.3166	0.761082	-0.0258572	0.0191811
cg15995125	0.00270121	0.00877151	0.307952	21.3166	0.761107	-0.0155237	0.0209261
cg13430552	0.00246073	0.00802517	0.306627	21.3166	0.762103	-0.0142134	0.0191349
cg06079495	-0.00199488	0.00653091	-0.305451	21.3166	0.762985	-0.0155644	0.0115746
cg21221767	-0.00273057	0.00894419	-0.305289	21.3166	0.763107	-0.0213142	0.0158531
cg14154456	-0.00462552	0.0151792	-0.304728	21.3166	0.763528	-0.0361638	0.0269127
cg03327570	0.0019109	0.00630527	0.303064	21.3166	0.764779	-0.0111898	0.0150116
cg18857467	-0.00312304	0.0103181	-0.302675	21.3166	0.765071	-0.0245614	0.0183153
cg16234490	0.00280262	0.00933496	0.300228	21.3166	0.766912	-0.016593	0.0221982
cg22246785	0.00224294	0.00748411	0.299693	21.3166	0.767314	-0.0133071	0.0177929
cg20652404	0.00282613	0.00951974	0.29687	21.3166	0.769439	-0.0169534	0.0226056
cg18489994	-0.00290057	0.0097729	-0.296798	21.3166	0.769494	-0.0232061	0.0174049
cg00921266	0.00298118	0.0100815	0.295708	21.3166	0.770314	-0.0179655	0.0239278
cg04497992	0.00319103	0.0108019	0.295414	21.3166	0.770536	-0.0192524	0.0256345
cg07626482	0.00196375	0.00666434	0.294666	21.3166	0.7711	-0.011883	0.0158105
cg21703988	-0.00260913	0.00885966	-0.294496	21.3166	0.771228	-0.0210172	0.0157989
cg04031093	0.00422136	0.0144759	0.291614	21.3166	0.773401	-0.0258556	0.0342984
cg14184907	-0.00198188	0.00683311	-0.290041	21.3166	0.774587	-0.0161793	0.0122155
cg03445287	0.00406673	0.0141878	0.286635	21.3166	0.777159	-0.0254118	0.0335453
cg04983687	0.00421012	0.0147091	0.286226	21.3166	0.777468	-0.0263514	0.0347717
cg06898463	-0.00157493	0.00553495	-0.284542	21.3166	0.778741	-0.0130751	0.00992523
cg23719157	0.00247415	0.0087342	0.283272	21.3166	0.779701	-0.0156732	0.0206215
cg13598409	0.00119357	0.00424575	0.28112	21.3166	0.781329	-0.00762798	0.0100151
cg08032483	0.0021776	0.00777197	0.280186	21.3166	0.782036	-0.0139705	0.0183257
cg05512157	0.0053199	0.0190371	0.279449	21.3166	0.782594	-0.0342342	0.044874
cg02449762	0.0019912	0.00716242	0.278007	21.3166	0.783686	-0.0128904	0.0168728
cg10317026	0.00290144	0.0104419	0.277866	21.3166	0.783792	-0.018794	0.0245969
cg26750893	-0.00250437	0.00914	-0.274001	21.3166	0.786722	-0.0214949	0.0164861
cg14704980	-0.00320249	0.0117248	-0.273137	21.3166	0.787377	-0.0275636	0.0211586
cg04276057	0.00211478	0.0077992	0.271153	21.3166	0.788882	-0.0140899	0.0183194
cg26950531	-0.00446264	0.0166963	-0.267284	21.3166	0.79182	-0.0391531	0.0302278
cg14774305	0.00240839	0.00902571	0.266836	21.3166	0.79216	-0.0163446	0.0211614
cg23033749	0.00213784	0.00807215	0.264841	21.3166	0.793676	-0.014634	0.0189096
cg22593432	0.00279899	0.0105813	0.264522	21.3166	0.793918	-0.0191862	0.0247841
cg27588384	-0.0029344	0.0111532	-0.263099	21.3166	0.795	-0.0261078	0.020239
cg26833120	0.00359746	0.0137064	0.262467	21.3166	0.795482	-0.0248807	0.0320756
cg13631444	0.00166259	0.00633757	0.26234	21.3166	0.795578	-0.0115052	0.0148304
cg19379721	-0.00236439	0.00901738	-0.262203	21.3166	0.795682	-0.0211001	0.0163713
cg02753354	-0.00259895	0.00997061	-0.260661	21.3166	0.796856	-0.0233152	0.0181173
cg17470397	-0.00149197	0.00581962	-0.25637	21.3166	0.800123	-0.0135836	0.0105996
cg26340740	-0.00399098	0.0156542	-0.254947	21.3166	0.801208	-0.0365162	0.0285342
cg15521790	-0.00315883	0.0125292	-0.252118	21.3166	0.803365	-0.0291912	0.0228735
cg25521481	-0.0021905	0.0087151	-0.251345	21.3166	0.803954	-0.0202982	0.0159172
cg01878708	-0.00243948	0.00971793	-0.251029	21.3166	0.804196	-0.0226308	0.0177518
cg15700009	0.0028365	0.0113969	0.248883	21.3166	0.805833	-0.0208432	0.0265162
cg26828842	-0.00417697	0.0168369	-0.248084	21.3166	0.806444	-0.0391597	0.0308057
cg11294761	0.00201919	0.00820547	0.246079	21.3166	0.807975	-0.0150296	0.019068
cg20204986	-0.00215938	0.00877821	-0.245993	21.3166	0.808041	-0.0203982	0.0160794
cg25513776	0.00180501	0.00734083	0.245887	21.3166	0.808122	-0.0134473	0.0170573
cg26995224	0.00163549	0.00667467	0.24503	21.3166	0.808777	-0.0122327	0.0155037
cg03764274	0.00215204	0.00883198	0.243664	21.3166	0.809821	-0.0161985	0.0205025
cg24395117	0.00208602	0.00861881	0.242031	21.3166	0.81107	-0.0158216	0.0199936
cg15772924	-0.00221283	0.00919056	-0.240772	21.3166	0.812032	-0.0213084	0.0168827
cg11125758	0.00351429	0.014713	0.238856	21.3166	0.813498	-0.0270554	0.034084
cg01400685	0.00205968	0.00871839	0.236245	21.3166	0.815497	-0.0160548	0.0201742
cg27139419	-0.00388128	0.0165389	-0.234676	21.3166	0.8167	-0.0382447	0.0304821
cg11835355	0.00186523	0.00800103	0.233124	21.3166	0.817889	-0.0147588	0.0184892
cg03471593	-0.00157894	0.00691912	-0.2282	21.3166	0.821666	-0.015955	0.0127972
cg07565956	-0.00160849	0.00704971	-0.228163	21.3166	0.821694	-0.0162559	0.0130389
cg26236972	-0.00249712	0.0109578	-0.227884	21.3166	0.821908	-0.0252645	0.0202703
cg06336535	-0.00179208	0.00796901	-0.224882	21.3166	0.824213	-0.0183496	0.0147654
cg07699546	-0.0026487	0.0118923	-0.222724	21.3166	0.825871	-0.0273577	0.0220603
cg10322443	0.00194959	0.00886018	0.22004	21.3166	0.827934	-0.0164595	0.0203587
cg09546258	0.00175288	0.0079935	0.219288	21.3166	0.828512	-0.0148555	0.0183613
cg11067407	-0.00176725	0.00805998	-0.219262	21.3166	0.828532	-0.0185137	0.0149792
cg02370100	-0.00266181	0.0121472	-0.219129	21.3166	0.828634	-0.0279006	0.0225769
cg22123711	-0.00204197	0.00938456	-0.217589	21.3166	0.829819	-0.0215406	0.0174566
cg21805179	0.00595207	0.0274465	0.216861	21.3166	0.830379	-0.0510746	0.0629787
cg05648303	-0.00179422	0.00831951	-0.215665	21.3166	0.831299	-0.01908	0.0154915
cg27389255	0.00193777	0.00910561	0.212811	21.3166	0.833497	-0.0169813	0.0208568
cg25311963	0.00208491	0.00984125	0.211854	21.3166	0.834233	-0.0183626	0.0225324
cg25164589	-0.00383614	0.0183148	-0.209455	21.3166	0.836082	-0.0418895	0.0342173
cg08854834	-0.00123454	0.0059352	-0.208002	21.3166	0.837202	-0.0135663	0.0110972
cg15908975	-0.00218212	0.0107025	-0.203889	21.3166	0.840374	-0.0244191	0.0200548
cg15959363	0.00260569	0.0129369	0.201415	21.3166	0.842284	-0.0242738	0.0294852
cg00533407	0.00135164	0.00673143	0.200795	21.3166	0.842763	-0.0126345	0.0153378
cg02106534	-0.00143461	0.00718062	-0.199789	21.3166	0.843539	-0.016354	0.0134848
cg01741041	0.00176434	0.00884658	0.199437	21.3166	0.843811	-0.0166165	0.0201452
cg08282819	0.00193332	0.00972757	0.198746	21.3166	0.844345	-0.018278	0.0221446
cg25098174	-0.000909731	0.0046146	-0.197142	21.3166	0.845584	-0.0104976	0.00867818
cg18598117	0.0015984	0.00813288	0.196536	21.3166	0.846053	-0.0152996	0.0184964
cg14839898	-0.000861334	0.00439225	-0.196103	21.3166	0.846387	-0.00998727	0.00826461
cg14435807	0.0013537	0.00697499	0.194079	21.3166	0.847951	-0.0131385	0.0158459
cg00605777	0.00136441	0.00711837	0.191674	21.3166	0.849812	-0.0134257	0.0161545
cg12593793	-0.00108049	0.00570715	-0.189323	21.3166	0.851631	-0.0129384	0.0107775
cg09121543	0.00215127	0.0114845	0.187319	21.3166	0.853182	-0.0217105	0.0260131
cg04500896	-0.00203124	0.0109949	-0.184744	21.3166	0.855176	-0.0248758	0.0208133
cg11036672	0.00106729	0.00583148	0.183023	21.3166	0.85651	-0.011049	0.0131836
cg18050903	0.00126993	0.00700579	0.181269	21.3166	0.857869	-0.0132862	0.0158261
cg13597554	0.00232868	0.0129658	0.179602	21.3166	0.859162	-0.0246108	0.0292682
cg21520055	0.00243366	0.0135995	0.178953	21.3166	0.859665	-0.0258224	0.0306897
cg06870470	0.00150298	0.0084636	0.177581	21.3166	0.860729	-0.0160821	0.0190881
cg03875678	0.00154565	0.00875063	0.176633	21.3166	0.861464	-0.0166358	0.0197271
cg00095326	0.00148857	0.00855485	0.174003	21.3166	0.863505	-0.0162861	0.0192633
cg06388350	-0.00143504	0.00826912	-0.173542	21.3166	0.863863	-0.0186161	0.015746
cg21684021	-0.00204939	0.0119018	-0.172192	21.3166	0.864911	-0.0267782	0.0226794
cg13687834	-0.00287594	0.0167572	-0.171624	21.3166	0.865352	-0.0376929	0.0319411
cg01585860	0.00157548	0.00940792	0.167464	21.3166	0.868584	-0.0179717	0.0211226
cg19520763	0.00143773	0.00882559	0.162904	21.3166	0.872128	-0.0168995	0.019775
cg00549798	-0.00116504	0.00720191	-0.161768	21.3166	0.873012	-0.0161287	0.0137986
cg15446391	0.00123592	0.00772762	0.159936	21.3166	0.874437	-0.01482	0.0172919
cg06685437	0.00171211	0.0107767	0.158871	21.3166	0.875266	-0.0206791	0.0241033
cg07488576	0.00145795	0.0091828	0.15877	21.3166	0.875345	-0.0176215	0.0205374
cg00222472	-0.00114295	0.00726346	-0.157357	21.3166	0.876445	-0.0162345	0.0139486
cg23545458	0.00190408	0.0121196	0.157108	21.3166	0.876638	-0.0232771	0.0270853
cg27066989	0.00176565	0.0112858	0.156448	21.3166	0.877152	-0.0216833	0.0252146
cg23227726	0.000769275	0.00494044	0.15571	21.3166	0.877727	-0.00949565	0.0110342
cg04454050	0.00138731	0.00891203	0.155667	21.3166	0.87776	-0.0171295	0.0199041
cg03661409	0.000787548	0.00507922	0.155053	21.3166	0.878238	-0.00976573	0.0113408
cg14096899	-0.00131642	0.00852751	-0.154374	21.3166	0.878768	-0.0190343	0.0164015
cg16520815	0.001527	0.00998278	0.152963	21.3166	0.879866	-0.0192146	0.0222686
cg08274637	-0.00190136	0.0124907	-0.152221	21.3166	0.880444	-0.0278538	0.0240511
cg23369670	0.00165941	0.0112645	0.147314	21.3166	0.884269	-0.0217452	0.0250641
cg04069539	-0.00107617	0.00740381	-0.145353	21.3166	0.885798	-0.0164593	0.014307
cg03278811	0.000716649	0.00502585	0.142593	21.3166	0.887951	-0.00972573	0.011159
cg22039357	-0.00202122	0.0144032	-0.140331	21.3166	0.889716	-0.0319473	0.0279048
cg03247245	0.000918843	0.00668571	0.137434	21.3166	0.891978	-0.0129723	0.01481
cg10173172	0.00139281	0.0102833	0.135444	21.3166	0.893532	-0.0199732	0.0227589
cg14209730	-0.00107304	0.0080139	-0.133898	21.3166	0.89474	-0.0177238	0.0155777
cg01894038	0.000899162	0.00677023	0.132811	21.3166	0.895588	-0.0131676	0.0149659
cg04945379	-0.000962204	0.00735582	-0.130808	21.3166	0.897153	-0.0162457	0.0143212
cg18702935	-0.000905687	0.00692457	-0.130793	21.3166	0.897165	-0.0152931	0.0134817
cg03573390	0.00253827	0.0201853	0.125749	21.3166	0.901109	-0.0394013	0.0444779
cg13222915	0.000957337	0.00793085	0.12071	21.3166	0.905051	-0.0155209	0.0174355
cg03469471	0.00101832	0.00845	0.120511	21.3166	0.905207	-0.0165385	0.0185752
cg13425938	-0.000709215	0.00608438	-0.116563	21.3166	0.908297	-0.0133509	0.0119325
cg02892925	-0.000831634	0.00719261	-0.115623	21.3166	0.909033	-0.015776	0.0141127
cg13963033	-0.000937989	0.008139	-0.115246	21.3166	0.909329	-0.0178487	0.0159727
cg06535156	-0.000864164	0.00757484	-0.114083	21.3166	0.910239	-0.0166027	0.0148743
cg09704401	0.00102217	0.00898055	0.113821	21.3166	0.910445	-0.017637	0.0196814
cg26297819	0.00110628	0.0102598	0.107826	21.3166	0.915142	-0.0202109	0.0224234
cg27168858	-0.000726401	0.00675772	-0.107492	21.3166	0.915404	-0.0147672	0.0133144
cg02402882	-0.000944147	0.00890564	-0.106017	21.3166	0.91656	-0.0194477	0.0175594
cg02855778	-0.00131747	0.012743	-0.103387	21.3166	0.918622	-0.0277941	0.0251591
cg03467001	0.000857405	0.0084855	0.101044	21.3166	0.92046	-0.0167732	0.018488
cg17142950	-0.00279071	0.0292867	-0.0952895	21.3166	0.924975	-0.0636407	0.0580592
cg14909179	-0.00116008	0.0126306	-0.0918475	21.3166	0.927677	-0.027403	0.0250829
cg26884581	-0.000750026	0.00889436	-0.084326	21.3166	0.933584	-0.0192302	0.0177301
cg00942920	-0.000691205	0.00850865	-0.0812356	21.3166	0.936013	-0.0183699	0.0169875
cg00066351	-0.000662512	0.00818112	-0.0809806	21.3166	0.936213	-0.0176607	0.0163357
cg21597811	0.000641633	0.00794393	0.0807702	21.3166	0.936378	-0.0158638	0.017147
cg18804667	-0.00110127	0.014301	-0.0770063	21.3166	0.939337	-0.0308149	0.0286124
cg11115622	0.00067958	0.00931641	0.0729444	21.3166	0.94253	-0.0186774	0.0200366
cg26681628	0.000656343	0.0091201	0.0719667	21.3166	0.943299	-0.0182928	0.0196055
cg10084993	-0.000489901	0.00708802	-0.0691168	21.3166	0.945541	-0.0152169	0.0142371
cg05942111	0.000508341	0.00737457	0.0689316	21.3166	0.945687	-0.0148141	0.0158308
cg02348437	-0.000647788	0.00965081	-0.0671226	21.3166	0.94711	-0.0206996	0.019404
cg07951201	0.00106144	0.0159105	0.0667131	21.3166	0.947432	-0.0319964	0.0341193
cg01368219	-0.000525357	0.00909685	-0.0577515	21.3166	0.954485	-0.0194262	0.0183755
cg24842859	-0.000621458	0.0107629	-0.0577408	21.3166	0.954493	-0.0229839	0.021741
cg18536994	-0.000432975	0.00800716	-0.0540734	21.3166	0.95738	-0.0170697	0.0162038
cg19459094	0.000417982	0.00798085	0.052373	21.3166	0.958719	-0.0161641	0.0170001
cg02835421	-0.000334247	0.00665125	-0.0502533	21.3166	0.960388	-0.0141538	0.0134853
cg07638500	-0.000370099	0.00756169	-0.0489439	21.3166	0.96142	-0.0160813	0.0153411
cg05208178	0.000399971	0.00821887	0.048665	21.3166	0.961639	-0.0166766	0.0174766
cg21141329	-0.000372432	0.00768924	-0.0484354	21.3166	0.96182	-0.0163486	0.0156038
cg22635096	-0.000492527	0.0104578	-0.0470967	21.3166	0.962875	-0.022221	0.021236
cg08947774	0.000543994	0.0116656	0.0466322	21.3166	0.96324	-0.0236941	0.0247821
cg06612130	-0.000325653	0.00714738	-0.0455625	21.3166	0.964083	-0.015176	0.0145247
cg13472584	-0.000487658	0.0110626	-0.0440815	21.3166	0.96525	-0.0234729	0.0224976
cg25773386	0.000345201	0.00825728	0.0418057	21.3166	0.967043	-0.0168112	0.0175016
cg18503793	0.000213962	0.00516438	0.0414302	21.3166	0.967339	-0.0105163	0.0109442
cg16476991	-0.000433721	0.0109093	-0.0397569	21.3166	0.968657	-0.0231004	0.0222329
cg16875057	0.000316594	0.00844344	0.0374958	21.3166	0.970439	-0.0172266	0.0178598
cg08400424	0.000250589	0.00743485	0.0337046	21.3166	0.973426	-0.0151971	0.0156982
cg00496272	-0.000246233	0.0074782	-0.0329267	21.3166	0.974039	-0.0157839	0.0152915
cg15014975	0.00071716	0.0225693	0.0317758	21.3166	0.974946	-0.046176	0.0476103
cg00350296	0.000230618	0.00757083	0.0304614	21.3166	0.975982	-0.0154996	0.0159608
cg01514538	0.00034827	0.0117791	0.0295666	21.3166	0.976688	-0.0241257	0.0248222
cg22386583	-0.000228243	0.00821478	-0.0277845	21.3166	0.978093	-0.0172964	0.0168399
cg02573176	0.000304751	0.0116173	0.0262325	21.3166	0.979316	-0.0238329	0.0244424
cg19029445	-0.000278879	0.0106436	-0.0262016	21.3166	0.97934	-0.0223934	0.0218357
cg00739778	0.000231926	0.00890572	0.0260424	21.3166	0.979466	-0.0182718	0.0187356
cg04884025	-0.000169613	0.00688177	-0.0246467	21.3166	0.980566	-0.0144681	0.0141289
cg16014412	-0.000243133	0.00991996	-0.0245094	21.3166	0.980674	-0.0208542	0.0203679
cg03337886	0.000174553	0.00724513	0.0240924	21.3166	0.981003	-0.0148789	0.015228
cg23032421	-0.000272881	0.0113769	-0.0239856	21.3166	0.981087	-0.023911	0.0233652
cg03930153	0.000283903	0.0124231	0.0228529	21.3166	0.98198	-0.0255279	0.0260958
cg04460609	0.000158974	0.00708024	0.0224531	21.3166	0.982295	-0.0145519	0.0148698
cg17725019	-0.000151596	0.00750825	-0.0201905	21.3166	0.984079	-0.0157517	0.0154486
cg12127149	-0.000148422	0.00737988	-0.0201117	21.3166	0.984141	-0.0154818	0.015185
cg25144135	-0.000145273	0.00752064	-0.0193165	21.3166	0.984768	-0.0157712	0.0154806
cg06478823	0.000135549	0.00782933	0.017313	21.3166	0.986348	-0.0161317	0.0164028
cg23829395	-0.000153547	0.00892157	-0.0172107	21.3166	0.986429	-0.0186902	0.0183831
cg01066046	-0.000167322	0.0100305	-0.0166813	21.3166	0.986846	-0.021008	0.0206733
cg07589393	-0.000121531	0.00749983	-0.0162045	21.3166	0.987222	-0.0157042	0.0154611
cg20141108	0.000143483	0.00892811	0.0160709	21.3166	0.987327	-0.0184068	0.0186937
cg13280041	-0.000161964	0.010354	-0.0156426	21.3166	0.987665	-0.0216749	0.0213509
cg08627825	-6.12835e-05	0.00469938	-0.0130408	21.3166	0.989717	-0.00982534	0.00970277
cg14105680	-0.000128991	0.0107294	-0.0120222	21.3166	0.99052	-0.0224218	0.0221638
cg14975410	6.36103e-05	0.0079987	0.00795259	21.3166	0.993729	-0.0165556	0.0166828
cg26894079	6.04197e-05	0.00949398	0.006364	21.3166	0.994981	-0.0196656	0.0197864
cg05349624	4.87125e-05	0.0106065	0.00459272	21.3166	0.996378	-0.0219887	0.0220861
cg05925497	-3.68117e-05	0.00891653	-0.00412848	21.3166	0.996744	-0.018563	0.0184894
cg12547807	2.66717e-05	0.00949511	0.00280899	21.3166	0.997785	-0.0197017	0.019755
cg22117819	-7.54446e-06	0.00686745	-0.00109858	21.3166	0.999134	-0.0142763	0.0142612
cg03565674	6.6009e-06	0.0084302	0.000783005	21.3166	0.999383	-0.0175091	0.0175223

### Sheet: Tab S4 Ind-level PGS adjusted
CpG	beta	SE	tstat	df	p_val	CI_low	CI_high
cg00028013	0.00616016	0.0063928	0.963609	33.207	0.342207	-0.00684301	0.0191633
cg00066351	0.00225569	0.0038203	0.590448	33.207	0.558888	-0.00551493	0.0100263
cg00075967	0.00676549	0.00758238	0.892265	33.207	0.378671	-0.00865732	0.0221883
cg00091302	-0.0042048	0.00632659	-0.664623	33.207	0.510881	-0.0170733	0.0086637
cg00095326	0.00955838	0.00387517	2.46657	33.207	0.0189702	0.00167616	0.0174406
cg00119811	-0.00892904	0.00713503	-1.25144	33.207	0.21952	-0.0234419	0.00558385
cg00153395	0.00135298	0.00621243	0.217786	33.207	0.828929	-0.0112833	0.0139893
cg00162064	-0.00189239	0.00692653	-0.273209	33.207	0.786385	-0.0159812	0.0121964
cg00205605	0.000752047	0.0045474	0.165379	33.207	0.869648	-0.00849752	0.0100016
cg00218409	-0.00962506	0.00632706	-1.52125	33.207	0.137662	-0.0224945	0.00324439
cg00222472	-0.0163688	0.010824	-1.51227	33.207	0.139926	-0.0383851	0.00564761
cg00227665	0.00330586	0.00737418	0.448302	33.207	0.656847	-0.0116935	0.0183052
cg00233028	0.00528714	0.00710915	0.74371	33.207	0.462282	-0.0091731	0.0197474
cg00253658	-0.0646331	0.0225816	-2.8622	33.207	0.00723064	-0.110565	-0.0187013
cg00329157	-0.00336129	0.00380351	-0.883734	33.207	0.383194	-0.0110978	0.00437518
cg00350296	-0.0028952	0.00555764	-0.520941	33.207	0.605865	-0.0141996	0.00840922
cg00382138	0.00239558	0.00508274	0.471316	33.207	0.640497	-0.00794288	0.012734
cg00394823	-0.0169475	0.00865024	-1.9592	33.207	0.0585298	-0.0345424	0.000647368
cg00395063	-0.00190056	0.00400639	-0.474382	33.207	0.638332	-0.0100497	0.00624858
cg00410926	-0.00714736	0.00642829	-1.11186	33.207	0.274184	-0.0202227	0.00592801
cg00431549	-0.00175048	0.00850848	-0.205733	33.207	0.838256	-0.019057	0.0155561
cg00442282	0.00338123	0.00555663	0.608503	33.207	0.546994	-0.00792115	0.0146836
cg00448875	-0.00546203	0.00435362	-1.25459	33.207	0.218385	-0.0143174	0.00339339
cg00496272	0.00576656	0.00306427	1.88187	33.207	0.0686429	-0.00046627	0.0119994
cg00508575	-0.00241396	0.00422519	-0.571327	33.207	0.571625	-0.0110081	0.00618021
cg00533407	-3.61341e-05	0.00281611	-0.0128312	33.207	0.989839	-0.0057642	0.00569194
cg00549798	-0.00353832	0.00519837	-0.68066	33.207	0.500806	-0.014112	0.00703533
cg00558749	-0.00305444	0.006686	-0.456842	33.207	0.650759	-0.016654	0.0105451
cg00567703	-0.00543858	0.0126643	-0.429441	33.207	0.670376	-0.0311983	0.0203211
cg00587472	-0.00664215	0.00629804	-1.05464	33.207	0.299205	-0.0194526	0.00616828
cg00591515	0.00240174	0.00204869	1.17233	33.207	0.249408	-0.00176537	0.00656885
cg00602416	-0.00204151	0.0176535	-0.115643	33.207	0.908632	-0.0379494	0.0338663
cg00605777	0.00139267	0.0057662	0.241524	33.207	0.810635	-0.010336	0.0131213
cg00637745	-0.0602756	0.0320943	-1.87808	33.207	0.0691755	-0.125557	0.00500532
cg00694258	-0.00724145	0.00621966	-1.16428	33.207	0.252606	-0.0198924	0.00540955
cg00739778	-0.00702752	0.00734949	-0.956191	33.207	0.345886	-0.0219766	0.0079216
cg00748072	0.000305288	0.00377325	0.0809087	33.207	0.936	-0.00736962	0.0079802
cg00831931	-0.00159525	0.00289855	-0.550361	33.207	0.585756	-0.00749101	0.00430051
cg00873678	0.00106503	0.00760066	0.140123	33.207	0.889409	-0.014395	0.016525
cg00886780	0.0042897	0.00458274	0.936057	33.207	0.356002	-0.00503174	0.0136111
cg00921266	0.0138342	0.0136063	1.01675	33.207	0.316622	-0.0138414	0.0415099
cg00930606	0.002794	0.00494688	0.5648	33.207	0.576006	-0.00726812	0.0128561
cg00940560	-0.0192212	0.00625977	-3.0706	33.207	0.00424028	-0.0319538	-0.00648863
cg00942920	-0.0113748	0.00690801	-1.64661	33.207	0.109072	-0.0254259	0.00267635
cg00971695	0.00759642	0.00501451	1.51489	33.207	0.139263	-0.00260327	0.0177961
cg01063280	-0.00115247	0.0035535	-0.324319	33.207	0.747731	-0.00838042	0.00607548
cg01066046	-6.79761e-05	0.00495957	-0.013706	33.207	0.989147	-0.0101559	0.01002
cg01099825	0.0192441	0.00725852	2.65125	33.207	0.012196	0.00448006	0.0340082
cg01110839	0.00505118	0.00363739	1.38868	33.207	0.174174	-0.00234739	0.0124497
cg01143068	0.00326623	0.00579855	0.563284	33.207	0.577025	-0.00852821	0.0150607
cg01264106	-0.00128914	0.00744599	-0.173132	33.207	0.863599	-0.0164345	0.0138563
cg01294327	0.00761179	0.00821096	0.927028	33.207	0.360601	-0.00908959	0.0243132
cg01303055	-0.00569572	0.00470552	-1.21043	33.207	0.234658	-0.0152669	0.00387546
cg01307174	-0.00641436	0.00568477	-1.12834	33.207	0.267262	-0.0179774	0.00514865
cg01351032	-0.006495	0.00669387	-0.97029	33.207	0.338917	-0.0201106	0.00712056
cg01368219	0.00498756	0.00536155	0.930246	33.207	0.358957	-0.00591801	0.0158931
cg01400685	0.00253413	0.00610567	0.415045	33.207	0.680778	-0.00988501	0.0149533
cg01426808	0.0125617	0.0122449	1.02587	33.207	0.312366	-0.0123448	0.0374682
cg01439112	-0.00789927	0.00562548	-1.4042	33.207	0.169545	-0.0193417	0.00354314
cg01514538	0.0100593	0.00962643	1.04497	33.207	0.303586	-0.00952118	0.0296398
cg01585860	-0.00754563	0.00416413	-1.81205	33.207	0.0790296	-0.0160156	0.000924357
cg01619846	0.00601711	0.00543753	1.10659	33.207	0.276424	-0.005043	0.0170772
cg01693350	-0.0478833	0.017681	-2.70818	33.207	0.0106106	-0.083847	-0.0119196
cg01723892	-0.00317917	0.00465923	-0.682338	33.207	0.499757	-0.0126562	0.00629786
cg01741041	-0.000333609	0.00452429	-0.0737372	33.207	0.941662	-0.00953618	0.00886896
cg01832549	-0.000272138	0.00530412	-0.0513069	33.207	0.959388	-0.0110609	0.0105166
cg01858866	0.00642124	0.00496445	1.29345	33.207	0.204783	-0.00367661	0.0165191
cg01877936	-0.011714	0.00631328	-1.85546	33.207	0.0724258	-0.0245554	0.0011274
cg01878708	0.00361435	0.00883551	0.40907	33.207	0.685114	-0.0143574	0.0215861
cg01894038	-0.00245077	0.00357994	-0.684583	33.207	0.498358	-0.0097325	0.00483096
cg01899318	-0.00511238	0.0043771	-1.16798	33.207	0.251132	-0.0140155	0.0037908
cg01906801	0.00460758	0.00563317	0.817936	33.207	0.419224	-0.00685048	0.0160656
cg01911077	0.0014914	0.00378976	0.393535	33.207	0.69644	-0.00621709	0.0091999
cg01919885	0.00486831	0.00582999	0.835046	33.207	0.40966	-0.00699009	0.0167267
cg01966974	-0.00750349	0.0073625	-1.01915	33.207	0.3155	-0.0224791	0.00747209
cg01982597	0.00150222	0.00216863	0.692707	33.207	0.49331	-0.00290883	0.00591328
cg01994290	-0.00194368	0.0046047	-0.422107	33.207	0.675667	-0.0113098	0.00742244
cg02068356	0.00104864	0.0036219	0.289529	33.207	0.773977	-0.00631843	0.00841571
cg02106534	0.00354893	0.00435319	0.815247	33.207	0.42074	-0.00530561	0.0124035
cg02149069	0.00683333	0.00510671	1.33811	33.207	0.189952	-0.00355388	0.0172205
cg02149899	0.00332694	0.00595249	0.558915	33.207	0.57997	-0.00878063	0.0154345
cg02232751	0.001889	0.00498696	0.378787	33.207	0.707257	-0.00825464	0.0120326
cg02255004	-0.00152808	0.00526274	-0.290357	33.207	0.773349	-0.0122327	0.00917652
cg02264407	0.00203277	0.00648245	0.313581	33.207	0.755801	-0.0111528	0.0152183
cg02283735	-0.0125561	0.00860265	-1.45957	33.207	0.153805	-0.0300542	0.00494193
cg02331649	-0.0029644	0.00606657	-0.488646	33.207	0.628304	-0.015304	0.0093752
cg02332696	0.00114456	0.00394786	0.28992	33.207	0.77368	-0.00688551	0.00917463
cg02348437	-0.00228093	0.0046366	-0.491941	33.207	0.625998	-0.0117119	0.00715006
cg02355304	0.023391	0.00864557	2.70554	33.207	0.0106796	0.00580557	0.0409763
cg02370100	-0.00514523	0.00600228	-0.857212	33.207	0.397472	-0.0173541	0.00706362
cg02397552	0.00230141	0.00965807	0.238288	33.207	0.813122	-0.0173434	0.0219462
cg02402882	-0.0110297	0.00538805	-2.04707	33.207	0.0486311	-0.0219892	-7.0241e-05
cg02449762	0.00740231	0.00647756	1.14276	33.207	0.26131	-0.00577327	0.0205779
cg02461269	0.000850941	0.00446157	0.190727	33.207	0.849901	-0.00822404	0.00992592
cg02473287	-0.00316213	0.00295865	-1.06877	33.207	0.292879	-0.00918014	0.00285587
cg02499214	0.0028703	0.00333286	0.861211	33.207	0.395298	-0.00390886	0.00964946
cg02504211	0.00583671	0.0058799	0.992654	33.207	0.328057	-0.00612321	0.0177966
cg02573176	0.000978926	0.00674473	0.145139	33.207	0.885478	-0.0127401	0.0146979
cg02577963	0.0102068	0.00633066	1.61228	33.207	0.116366	-0.00266998	0.0230836
cg02583484	0.00517072	0.00632505	0.817499	33.207	0.41947	-0.00769465	0.0180361
cg02589672	-0.000711214	0.00487183	-0.145985	33.207	0.884816	-0.0106207	0.00919826
cg02640173	-0.0201938	0.0084955	-2.37699	33.207	0.0233687	-0.0374739	-0.00291363
cg02753354	-0.00627101	0.00893962	-0.701485	33.207	0.487888	-0.0244545	0.0119125
cg02821342	-0.00319225	0.00447758	-0.712941	33.207	0.480862	-0.0122998	0.00591529
cg02835421	0.00437037	0.00499236	0.875413	33.207	0.387637	-0.00578425	0.014525
cg02855778	0.00194703	0.00652993	0.29817	33.207	0.767431	-0.0113351	0.0152291
cg02892925	-0.0323539	0.0109146	-2.96427	33.207	0.00557865	-0.0545546	-0.0101532
cg02983090	-0.00649949	0.010172	-0.638958	33.207	0.527233	-0.0271897	0.0141907
cg02988730	0.00511976	0.00453576	1.12875	33.207	0.267091	-0.00410613	0.0143457
cg02997316	-0.0025725	0.00576017	-0.446601	33.207	0.658062	-0.0142889	0.00914388
cg03047995	-0.00842656	0.00837903	-1.00567	33.207	0.321845	-0.0254698	0.00861667
cg03048432	-0.00401198	0.00739839	-0.542278	33.207	0.591248	-0.0190605	0.0110366
cg03059073	-0.00583369	0.00562531	-1.03704	33.207	0.307209	-0.0172757	0.00560837
cg03144619	0.0158553	0.0174031	0.911057	33.207	0.368832	-0.0195433	0.0512538
cg03162410	0.00284787	0.00353698	0.805171	33.207	0.426449	-0.00434646	0.0100422
cg03173827	0.00579589	0.00683099	0.848471	33.207	0.402251	-0.00809856	0.0196903
cg03180134	0.00318528	0.00808394	0.394026	33.207	0.696081	-0.0132577	0.0196283
cg03247245	0.00264419	0.003146	0.840495	33.207	0.406642	-0.00375487	0.00904326
cg03254465	0.00550113	0.0114704	0.479594	33.207	0.63466	-0.01783	0.0288323
cg03278811	-0.000892584	0.00373037	-0.239275	33.207	0.812363	-0.00848029	0.00669512
cg03327570	-0.00456865	0.00312767	-1.46072	33.207	0.15349	-0.0109304	0.00179313
cg03335624	-0.00743138	0.00700207	-1.06131	33.207	0.296206	-0.0216738	0.00681106
cg03337886	0.00387507	0.00330383	1.1729	33.207	0.249181	-0.00284504	0.0105952
cg03354508	-0.0066927	0.00734121	-0.911662	33.207	0.368518	-0.021625	0.00823957
cg03390636	-0.006407	0.00712378	-0.899382	33.207	0.374925	-0.020897	0.00808301
cg03445287	-0.0127524	0.00694572	-1.836	33.207	0.0753247	-0.0268802	0.00137545
cg03467001	-0.00573893	0.00580205	-0.989121	33.207	0.329757	-0.0175405	0.00606264
cg03469471	0.000906889	0.0038617	0.234842	33.207	0.815773	-0.00694793	0.00876171
cg03471593	-0.00541488	0.00608602	-0.889725	33.207	0.380014	-0.017794	0.00696428
cg03487027	-0.00769496	0.00763409	-1.00797	33.207	0.320756	-0.0232229	0.00783303
cg03538922	0.0101176	0.0118092	0.856755	33.207	0.397721	-0.0139027	0.0341379
cg03565674	-0.00205486	0.00368703	-0.557322	33.207	0.581045	-0.00955441	0.00544469
cg03573390	-0.00336995	0.0117872	-0.285898	33.207	0.776732	-0.0273456	0.0206057
cg03636488	0.00398174	0.00375479	1.06044	33.207	0.296596	-0.00365563	0.0116191
cg03661409	0.000162637	0.00221094	0.0735602	33.207	0.941802	-0.00433449	0.00465977
cg03677056	-0.00205257	0.00545552	-0.376238	33.207	0.709133	-0.0131493	0.00904413
cg03679544	-0.00811712	0.00900416	-0.901485	33.207	0.373823	-0.0264319	0.0101977
cg03687532	-0.0111701	0.00692584	-1.61282	33.207	0.116249	-0.0252575	0.00291729
cg03717364	0.0110813	0.00861123	1.28684	33.207	0.207048	-0.00643424	0.0285968
cg03726147	0.0071752	0.00312838	2.29359	33.207	0.0282761	0.000811975	0.0135384
cg03726357	-0.00220061	0.0056052	-0.392602	33.207	0.697123	-0.0136018	0.00920056
cg03753191	-0.00163597	0.00302616	-0.54061	33.207	0.592384	-0.00779128	0.00451934
cg03764274	0.0038822	0.00553984	0.700779	33.207	0.488323	-0.00738601	0.0151504
cg03796381	-0.00294286	0.00461979	-0.637011	33.207	0.528485	-0.0123397	0.00645395
cg03841312	-0.00213689	0.00757991	-0.281915	33.207	0.779759	-0.0175547	0.0132809
cg03850035	0.00319215	0.0043063	0.741274	33.207	0.463737	-0.005567	0.0119513
cg03875678	-0.000167932	0.00496561	-0.033819	33.207	0.973224	-0.0102682	0.00993229
cg03930153	0.0102176	0.0106215	0.96197	33.207	0.343018	-0.011387	0.0318222
cg03996020	0.00492059	0.0103601	0.474953	33.207	0.637929	-0.0161523	0.0259935
cg04004830	0.00575635	0.00758468	0.758945	33.207	0.453239	-0.00967114	0.0211838
cg04011671	0.0210184	0.0108141	1.94362	33.207	0.0604566	-0.000977788	0.0430146
cg04031093	-0.00341236	0.00975104	-0.349948	33.207	0.728587	-0.0232463	0.0164216
cg04052013	-0.000450098	0.00349268	-0.128869	33.207	0.898239	-0.00755432	0.00665413
cg04069539	0.00809339	0.00499137	1.62148	33.207	0.114373	-0.00205922	0.018246
cg04070976	0.0110269	0.00648792	1.69961	33.207	0.0985549	-0.00216972	0.0242236
cg04189326	-0.00337857	0.00513102	-0.65846	33.207	0.514783	-0.0138152	0.0070581
cg04206967	0.000763319	0.0108464	0.0703752	33.207	0.944317	-0.0212987	0.0228253
cg04221117	0.00762191	0.00476253	1.60039	33.207	0.118984	-0.00206524	0.0173091
cg04221877	0.00265172	0.00532448	0.498025	33.207	0.621749	-0.00817845	0.0134819
cg04222728	0.00311004	0.00295355	1.05299	33.207	0.29995	-0.00289757	0.00911766
cg04246167	0.000687651	0.00382328	0.179859	33.207	0.858356	-0.00708902	0.00846433
cg04276057	0.00275704	0.00291188	0.946824	33.207	0.350568	-0.00316583	0.00867991
cg04304130	-0.00293818	0.00449191	-0.654106	33.207	0.517548	-0.0120749	0.00619851
cg04324917	-0.00165164	0.00691638	-0.238801	33.207	0.812727	-0.0157198	0.0124165
cg04337944	-0.00131042	0.00639487	-0.204917	33.207	0.838888	-0.0143178	0.011697
cg04436755	-0.00638059	0.0075623	-0.843737	33.207	0.404854	-0.0217626	0.00900138
cg04454050	-0.00204489	0.00395986	-0.516406	33.207	0.608993	-0.0100994	0.00600959
cg04460609	-0.00255136	0.00381171	-0.669347	33.207	0.507901	-0.0103045	0.00520179
cg04479212	0.0122918	0.00863063	1.42421	33.207	0.163716	-0.00526316	0.0298468
cg04497992	0.00343314	0.00415632	0.826005	33.207	0.414697	-0.00502096	0.0118872
cg04500896	0.00667614	0.00589337	1.13282	33.207	0.265403	-0.00531118	0.0186635
cg04522498	0.00418106	0.00523833	0.798167	33.207	0.430445	-0.00647388	0.014836
cg04523868	0.00480395	0.00596331	0.805584	33.207	0.426214	-0.00732562	0.0169335
cg04554131	0.00529437	0.00315733	1.67685	33.207	0.102962	-0.00112774	0.0117165
cg04608933	0.00757315	0.00574	1.31937	33.207	0.196072	-0.0041022	0.0192485
cg04682802	-0.0125836	0.011068	-1.13694	33.207	0.263702	-0.0350962	0.00992903
cg04821520	-0.0104521	0.0072064	-1.45039	33.207	0.156331	-0.0251101	0.00420599
cg04872675	0.00869256	0.00989316	0.878644	33.207	0.385908	-0.0114304	0.0288156
cg04884025	0.00199542	0.00396749	0.502944	33.207	0.618323	-0.00607458	0.0100654
cg04904815	0.00105298	0.00368719	0.285577	33.207	0.776976	-0.00644689	0.00855284
cg04912316	0.000846867	0.00654163	0.129458	33.207	0.897776	-0.012459	0.0141528
cg04933530	0.00478979	0.00326311	1.46786	33.207	0.151551	-0.00184749	0.0114271
cg04945379	0.000939023	0.00356738	0.263225	33.207	0.794004	-0.00631715	0.0081952
cg04968127	0.00363148	0.00598706	0.606554	33.207	0.548272	-0.00854641	0.0158094
cg04982834	-0.0157044	0.00686184	-2.28865	33.207	0.0285937	-0.0296616	-0.00174713
cg04983687	-0.000436696	0.0065067	-0.0671149	33.207	0.946893	-0.0136715	0.0127981
cg05012661	-0.00665993	0.00870597	-0.764984	33.207	0.449684	-0.0243682	0.0110483
cg05056497	-0.0203078	0.00839887	-2.41792	33.207	0.0212555	-0.0373914	-0.00322419
cg05057834	0.00724867	0.00543009	1.33491	33.207	0.190987	-0.00379631	0.0182937
cg05061471	0.00446556	0.00534053	0.836165	33.207	0.409039	-0.00639725	0.0153284
cg05099464	-0.0100139	0.00677604	-1.47784	33.207	0.148872	-0.0237966	0.00376876
cg05119988	0.00130859	0.00942092	0.138903	33.207	0.890366	-0.0178539	0.0204711
cg05135499	-0.00123064	0.0122673	-0.100319	33.207	0.920694	-0.0261827	0.0237214
cg05141333	-0.00341053	0.00407459	-0.837024	33.207	0.408562	-0.0116984	0.00487732
cg05155595	-0.00391989	0.00349953	-1.12012	33.207	0.2707	-0.0110381	0.00319828
cg05191655	-0.00556196	0.00535575	-1.0385	33.207	0.30654	-0.0164557	0.00533183
cg05208050	0.00255391	0.00207502	1.23079	33.207	0.227049	-0.00166675	0.00677457
cg05208178	0.00117017	0.00401515	0.29144	33.207	0.772528	-0.00699677	0.00933712
cg05294455	-0.00415195	0.00693112	-0.599031	33.207	0.553217	-0.0182501	0.00994617
cg05343289	0.0011626	0.00345783	0.336223	33.207	0.738818	-0.00587074	0.00819595
cg05349624	0.00246595	0.0107372	0.229666	33.207	0.81976	-0.0193738	0.0243057
cg05433805	-0.00211112	0.00667033	-0.316494	33.207	0.753608	-0.0156788	0.0114565
cg05460571	0.0069267	0.00615789	1.12485	33.207	0.268718	-0.00559865	0.019452
cg05478824	0.0102104	0.00558456	1.82832	33.207	0.0764962	-0.00114879	0.0215696
cg05503887	0.00271011	0.00405155	0.668908	33.207	0.508178	-0.00553087	0.0109511
cg05512157	-0.000765563	0.00927281	-0.08256	33.207	0.934697	-0.0196268	0.0180956
cg05573767	0.00689581	0.00889352	0.775374	33.207	0.443606	-0.0111939	0.0249855
cg05575921	0.0121238	0.00604048	2.0071	33.207	0.0529359	-0.000162715	0.0244104
cg05648303	-0.0123493	0.0082857	-1.49043	33.207	0.14555	-0.0292027	0.00450414
cg05779272	0.00222565	0.00501324	0.443954	33.207	0.659956	-0.00797146	0.0124228
cg05799596	0.00794241	0.00589714	1.34682	33.207	0.187158	-0.00405258	0.0199374
cg05814312	-0.00299073	0.00789784	-0.378677	33.207	0.707338	-0.0190552	0.0130737
cg05851442	0.002267	0.0125859	0.180122	33.207	0.858152	-0.0233332	0.0278672
cg05894462	0.0025749	0.00332141	0.775243	33.207	0.443682	-0.00418096	0.00933075
cg05901196	0.0100538	0.00562484	1.78739	33.207	0.0830053	-0.00138733	0.0214949
cg05910124	0.00715329	0.00650148	1.10026	33.207	0.279133	-0.00607093	0.0203775
cg05925497	-0.0230888	0.00710047	-3.25173	33.207	0.00263333	-0.0375314	-0.00864624
cg05935520	-0.0154946	0.00561202	-2.76097	33.207	0.00931369	-0.0269097	-0.0040796
cg05942111	-0.00214036	0.00365633	-0.585386	33.207	0.562245	-0.00957746	0.00529673
cg05950943	-0.00762894	0.0045241	-1.68629	33.207	0.101115	-0.0168311	0.00157323
cg06001419	-0.00571562	0.00484105	-1.18066	33.207	0.246127	-0.0155625	0.00413124
cg06079495	0.00480102	0.00461594	1.0401	33.207	0.305809	-0.00458795	0.01419
cg06178669	-0.00539822	0.00636277	-0.848407	33.207	0.402286	-0.0183403	0.00754387
cg06231285	0.00604155	0.00525985	1.14862	33.207	0.258921	-0.00465716	0.0167403
cg06336535	-0.00446952	0.00546708	-0.817534	33.207	0.419451	-0.0155897	0.0066507
cg06378491	0.0037729	0.00327894	1.15065	33.207	0.258097	-0.00289658	0.0104424
cg06388350	-0.00302277	0.00468782	-0.644814	33.207	0.523478	-0.012558	0.00651241
cg06405563	0.0127952	0.00817887	1.56442	33.207	0.1272	-0.0038409	0.0294313
cg06452184	0.00522773	0.00615097	0.849903	33.207	0.401465	-0.00728355	0.017739
cg06462065	-0.000174779	0.00481994	-0.0362617	33.207	0.971291	-0.00997869	0.00962913
cg06478823	-0.0202076	0.0093234	-2.1674	33.207	0.0374731	-0.0391717	-0.00124344
cg06500792	-0.00256517	0.00331277	-0.774329	33.207	0.444215	-0.00930346	0.00417311
cg06535156	-0.00483863	0.00601351	-0.804627	33.207	0.426759	-0.0170703	0.00739305
cg06560379	0.00340933	0.00519184	0.656671	33.207	0.515918	-0.00715105	0.0139697
cg06612130	-0.00755738	0.00440155	-1.71698	33.207	0.0952979	-0.0165103	0.00139553
cg06634552	-0.0149771	0.0067863	-2.20696	33.207	0.0343378	-0.0287806	-0.0011735
cg06685437	0.000813377	0.00533239	0.152535	33.207	0.879688	-0.0100329	0.0116596
cg06775523	-0.000239095	0.00905593	-0.026402	33.207	0.979095	-0.0186592	0.018181
cg06850687	0.000253979	0.00264547	0.0960051	33.207	0.924094	-0.005127	0.00563496
cg06870470	0.00809771	0.00900416	0.89933	33.207	0.374952	-0.010217	0.0264125
cg06872313	-0.00306677	0.0060719	-0.505075	33.207	0.616842	-0.0154172	0.00928369
cg06874403	-0.00495841	0.010677	-0.464403	33.207	0.64539	-0.0266757	0.0167589
cg06890610	0.00192979	0.00542662	0.355615	33.207	0.724378	-0.00910813	0.0129677
cg06898463	-0.000221732	0.00268413	-0.0826085	33.207	0.934659	-0.00568134	0.00523788
cg06937357	0.00998797	0.00386994	2.58091	33.207	0.0144572	0.00211638	0.0178596
cg06967124	0.00295094	0.00871429	0.338632	33.207	0.737019	-0.0147742	0.0206761
cg06996175	-0.00502189	0.00671389	-0.747985	33.207	0.459734	-0.0186782	0.00863439
cg07042014	0.000890826	0.00532183	0.167391	33.207	0.868078	-0.00993396	0.0117156
cg07102001	0.00159954	0.00387539	0.412744	33.207	0.682447	-0.00628313	0.00948222
cg07105221	-0.00293005	0.00770751	-0.380155	33.207	0.706251	-0.0186074	0.0127473
cg07116631	-0.0164007	0.00974472	-1.68304	33.207	0.101749	-0.0362218	0.00342037
cg07133097	-0.0366311	0.0206273	-1.77586	33.207	0.0849216	-0.0785876	0.00532546
cg07137429	0.00232945	0.00275744	0.844788	33.207	0.404275	-0.00327928	0.00793818
cg07144560	-0.0104357	0.00496239	-2.10296	33.207	0.0431284	-0.0205294	-0.00034205
cg07157107	-0.000913721	0.00627728	-0.14556	33.207	0.885149	-0.0136819	0.0118545
cg07168232	0.00211949	0.00401166	0.528332	33.207	0.600782	-0.00604036	0.0102793
cg07177115	-0.00196659	0.00240646	-0.817213	33.207	0.419631	-0.0068614	0.00292823
cg07211044	-0.0351089	0.0144765	-2.42523	33.207	0.0208965	-0.0645546	-0.00566322
cg07243202	0.00363989	0.00417488	0.871855	33.207	0.389548	-0.00485196	0.0121317
cg07248377	0.017035	0.00470408	3.62131	33.207	0.000965892	0.00746669	0.0266032
cg07285708	0.00249378	0.0036665	0.680152	33.207	0.501123	-0.004964	0.00995155
cg07313835	0.000796753	0.00345342	0.230714	33.207	0.818953	-0.00622763	0.00782113
cg07313882	0.00532585	0.00479481	1.11075	33.207	0.274653	-0.00442696	0.0150787
cg07317017	0.00845049	0.0062898	1.34352	33.207	0.188212	-0.00434317	0.0212441
cg07340025	-0.00184391	0.0114091	-0.161618	33.207	0.872586	-0.0250503	0.0213625
cg07397493	0.00487544	0.00561556	0.868202	33.207	0.391515	-0.0065468	0.0162977
cg07443710	0.000826122	0.00401101	0.205964	33.207	0.838077	-0.00733241	0.00898465
cg07452706	0.00454556	0.0047354	0.95991	33.207	0.344038	-0.00508641	0.0141775
cg07488576	0.004527	0.00769925	0.587979	33.207	0.560524	-0.0111335	0.0201875
cg07552087	-0.00126324	0.00181452	-0.696185	33.207	0.491157	-0.00495404	0.00242755
cg07565042	0.00353316	0.00463731	0.761898	33.207	0.451499	-0.00589929	0.0129656
cg07565551	-0.0075522	0.00433655	-1.74152	33.207	0.0908502	-0.0163729	0.00126849
cg07565956	-0.00196856	0.00740513	-0.265837	33.207	0.792008	-0.0170308	0.0130937
cg07589393	0.0019641	0.00283759	0.692169	33.207	0.493643	-0.00380767	0.00773586
cg07624815	0.0062165	0.00268561	2.31475	33.207	0.02695	0.000753887	0.0116791
cg07626482	0.0114278	0.00529173	2.15955	33.207	0.0381249	0.000664202	0.0221913
cg07638500	0.00648624	0.00617686	1.05009	33.207	0.301261	-0.00607771	0.0190502
cg07677157	-0.0121884	0.0120961	-1.00763	33.207	0.32092	-0.0367923	0.0124155
cg07696514	0.00621167	0.00415653	1.49444	33.207	0.144504	-0.00224285	0.0146662
cg07699546	0.00610132	0.00523889	1.16462	33.207	0.252472	-0.00455477	0.0167574
cg07702888	0.00289915	0.00517513	0.560208	33.207	0.579097	-0.00762724	0.0134255
cg07714085	-0.00101845	0.00382133	-0.266516	33.207	0.79149	-0.00879117	0.00675427
cg07732037	-0.00209539	0.00752505	-0.278455	33.207	0.78239	-0.0174016	0.0132108
cg07795325	0.00158682	0.00330855	0.479612	33.207	0.634647	-0.00514288	0.00831653
cg07807757	0.00225371	0.00329577	0.683818	33.207	0.498834	-0.00445	0.00895741
cg07814318	0.00564268	0.00721771	0.781783	33.207	0.439881	-0.00903839	0.0203237
cg07815836	-0.00809129	0.00838832	-0.964589	33.207	0.341723	-0.0251534	0.00897084
cg07824636	-0.00593846	0.00532675	-1.11484	33.207	0.272924	-0.0167733	0.00489633
cg07830855	-0.00231284	0.00450742	-0.513119	33.207	0.611265	-0.0114811	0.00685541
cg07850246	-0.00497248	0.0064031	-0.776574	33.207	0.442907	-0.0179966	0.00805164
cg07858848	-0.00522	0.0104813	-0.498029	33.207	0.621746	-0.0265394	0.0160994
cg07951201	-0.00306031	0.00873598	-0.350311	33.207	0.728318	-0.0208296	0.014709
cg07970325	-0.000732622	0.00307384	-0.238341	33.207	0.813082	-0.00698492	0.00551968
cg07996594	0.00616732	0.00590307	1.04476	33.207	0.303678	-0.00583972	0.0181744
cg08026735	-0.0109746	0.00663066	-1.65513	33.207	0.10732	-0.0244616	0.00251236
cg08032483	0.00450599	0.00511632	0.880709	33.207	0.384805	-0.00590078	0.0149128
cg08101036	0.0160857	0.0200417	0.802612	33.207	0.427906	-0.0246798	0.0568512
cg08217545	0.00396046	0.00400999	0.987648	33.207	0.330467	-0.004196	0.0121169
cg08250921	0.00617829	0.00721608	0.856183	33.207	0.398033	-0.00849946	0.020856
cg08264519	0.00650092	0.0038168	1.70324	33.207	0.0978666	-0.00126257	0.0142644
cg08274637	-0.00631249	0.0104734	-0.602715	33.207	0.550793	-0.0276158	0.0149908
cg08282819	-0.00604029	0.00766721	-0.787809	33.207	0.436396	-0.0216356	0.00955506
cg08305942	-0.000820835	0.00576352	-0.142419	33.207	0.88761	-0.012544	0.0109024
cg08351131	0.00819002	0.00406341	2.01555	33.207	0.0519982	-7.5088e-05	0.0164551
cg08381620	-0.0107883	0.0171872	-0.627691	33.207	0.534499	-0.0457477	0.0241711
cg08400424	-0.0026358	0.0044402	-0.593621	33.207	0.556788	-0.0116673	0.00639572
cg08404702	0.0143592	0.00763746	1.88011	33.207	0.0688902	-0.00117562	0.0298941
cg08420923	0.00262747	0.00581579	0.451782	33.207	0.654363	-0.00920204	0.014457
cg08422803	0.00330159	0.00410403	0.804475	33.207	0.426845	-0.00504615	0.0116493
cg08441314	0.00112488	0.00226461	0.496721	33.207	0.622658	-0.00348141	0.00573117
cg08447200	0.0119205	0.00977319	1.21971	33.207	0.231166	-0.00795852	0.0317995
cg08471846	0.000389998	0.0065488	0.0595525	33.207	0.952869	-0.0129305	0.0137105
cg08474929	0.00553017	0.00409224	1.35138	33.207	0.185709	-0.00279357	0.0138539
cg08530838	-0.00139049	0.00541411	-0.256826	33.207	0.798897	-0.012403	0.00962199
cg08549335	-0.0107906	0.0081234	-1.32834	33.207	0.193124	-0.0273139	0.00573264
cg08571918	0.00503809	0.0109759	0.459014	33.207	0.649214	-0.0172872	0.0273634
cg08627825	0.00271436	0.00534286	0.508035	33.207	0.614787	-0.0081532	0.0135819
cg08643339	-0.00997987	0.00616695	-1.61828	33.207	0.115062	-0.0225236	0.00256391
cg08706907	0.0037214	0.00384647	0.967484	33.207	0.340296	-0.00410245	0.0115453
cg08755703	-0.0388758	0.00895647	-4.34053	33.207	0.00012549	-0.0570936	-0.0206581
cg08756594	-0.000629949	0.00551902	-0.114141	33.207	0.909813	-0.0118558	0.0105959
cg08787968	-0.0254494	0.0115298	-2.20727	33.207	0.0343136	-0.0489014	-0.00199741
cg08817867	0.00363175	0.00553156	0.65655	33.207	0.515995	-0.00761963	0.0148831
cg08818716	0.000539822	0.00511778	0.10548	33.207	0.91663	-0.00986991	0.0109496
cg08832695	0.00585339	0.00297556	1.96716	33.207	0.0575655	-0.000198986	0.0119058
cg08854834	0.00151783	0.00277083	0.547787	33.207	0.587502	-0.00411814	0.00715379
cg08857310	0.0033848	0.00418845	0.808127	33.207	0.424769	-0.00513465	0.0119043
cg08947774	-0.00105914	0.00522842	-0.202574	33.207	0.840704	-0.0116939	0.00957564
cg08958168	0.00171339	0.00392224	0.436838	33.207	0.665056	-0.00626459	0.00969136
cg09026568	0.000280278	0.00597524	0.0469065	33.207	0.962869	-0.0118736	0.0124341
cg09076584	0.00219092	0.00393943	0.556151	33.207	0.581836	-0.00582201	0.0102038
cg09098522	0.00221003	0.00701146	0.315203	33.207	0.75458	-0.0120515	0.0164716
cg09109520	0.00900998	0.00635898	1.41689	33.207	0.165829	-0.0039244	0.0219444
cg09113483	0.0042077	0.0106058	0.396735	33.207	0.694101	-0.0173649	0.0257803
cg09119776	0.00189873	0.00658151	0.288494	33.207	0.774762	-0.0114883	0.0152857
cg09121543	0.00355787	0.00562714	0.63227	33.207	0.53154	-0.00788792	0.0150037
cg09187007	-0.00183004	0.00658687	-0.277831	33.207	0.782865	-0.015228	0.0115679
cg09220326	-0.0034423	0.00438699	-0.784663	33.207	0.438214	-0.0123656	0.00548097
cg09255514	-0.0102562	0.010724	-0.956375	33.207	0.345794	-0.0320693	0.0115569
cg09273716	0.00221181	0.00454191	0.486978	33.207	0.629473	-0.00702659	0.0114502
cg09294084	0.000898065	0.00906007	0.0991233	33.207	0.921636	-0.0175304	0.0193266
cg09321238	0.0027806	0.00517361	0.537458	33.207	0.594535	-0.0077427	0.0133039
cg09340403	-0.00301293	0.00566737	-0.531628	33.207	0.598523	-0.0145405	0.00851468
cg09364590	-0.00215826	0.00467556	-0.461605	33.207	0.647375	-0.0116685	0.00735198
cg09379146	-0.00373681	0.0078184	-0.47795	33.207	0.635817	-0.0196397	0.0121661
cg09427944	0.00352152	0.00383586	0.918052	33.207	0.365212	-0.00428075	0.0113238
cg09476997	0.011127	0.00911893	1.22021	33.207	0.230979	-0.00742118	0.0296752
cg09546258	-0.00523283	0.00471822	-1.10907	33.207	0.275369	-0.0148298	0.00436419
cg09695430	0.00146611	0.00723321	0.202691	33.207	0.840613	-0.0132465	0.0161787
cg09704401	-0.00227011	0.00430377	-0.52747	33.207	0.601374	-0.0110241	0.0064839
cg09726279	0.00248602	0.00471291	0.527491	33.207	0.601359	-0.00710019	0.0120722
cg09790270	-0.00683733	0.00527772	-1.29551	33.207	0.204078	-0.0175724	0.00389773
cg09825327	0.000770614	0.00457494	0.168443	33.207	0.867257	-0.00853497	0.0100762
cg09888330	-0.00190478	0.00381249	-0.499617	33.207	0.620639	-0.00965951	0.00584994
cg09915396	0.00168032	0.00483049	0.347856	33.207	0.730144	-0.00814507	0.0115057
cg09935388	0.0249358	0.0129727	1.92217	33.207	0.0631982	-0.00145113	0.0513227
cg09990613	-0.00304134	0.00634011	-0.479698	33.207	0.634586	-0.0159373	0.00985465
cg10073091	-0.0131049	0.00429335	-3.05237	33.207	0.00444572	-0.0218377	-0.00437207
cg10078415	-0.0235562	0.0112073	-2.10185	33.207	0.0432319	-0.0463523	-0.000760087
cg10084993	-0.000471442	0.0052392	-0.0899835	33.207	0.928841	-0.0111282	0.0101853
cg10090414	0.00161257	0.0184251	0.0875203	33.207	0.930784	-0.0358648	0.0390899
cg10117369	-0.0129484	0.00579422	-2.23471	33.207	0.0322801	-0.024734	-0.00116274
cg10147974	-0.0107759	0.0058768	-1.83363	33.207	0.0756859	-0.0227295	0.00117776
cg10173172	-0.00187135	0.00397856	-0.47036	33.207	0.641173	-0.00996388	0.00622117
cg10181414	-0.00273106	0.00798307	-0.342107	33.207	0.734426	-0.0189689	0.0135068
cg10317026	-0.0030347	0.00511209	-0.593632	33.207	0.556781	-0.0134329	0.00736347
cg10322443	0.00221883	0.00455885	0.486708	33.207	0.629663	-0.00705403	0.0114917
cg10397819	-0.00142732	0.00358256	-0.398408	33.207	0.69288	-0.00871437	0.00585973
cg10420527	0.00461091	0.00442467	1.04209	33.207	0.304897	-0.00438902	0.0136108
cg10421188	0.00254855	0.00458726	0.555572	33.207	0.582228	-0.00678209	0.0118792
cg10423607	-0.0137682	0.0109064	-1.26239	33.207	0.215602	-0.0359522	0.00841586
cg10430742	-0.00192732	0.00300483	-0.641409	33.207	0.52566	-0.00803924	0.0041846
cg10453071	-0.00102366	0.00702732	-0.145668	33.207	0.885064	-0.0153175	0.0132702
cg10469774	0.00671734	0.0057718	1.16382	33.207	0.252791	-0.0050227	0.0184574
cg10547908	-0.00115434	0.00380936	-0.303029	33.207	0.763758	-0.0089027	0.00659401
cg10576725	-0.00954812	0.00573049	-1.6662	33.207	0.105081	-0.0212041	0.00210788
cg10583311	0.00677038	0.00439592	1.54015	33.207	0.133	-0.00217107	0.0157118
cg10601624	-0.00178356	0.0066942	-0.266434	33.207	0.791552	-0.0153998	0.0118327
cg10615591	0.00609395	0.00505684	1.20509	33.207	0.236686	-0.00419182	0.0163797
cg10665891	-0.00387425	0.00760316	-0.509557	33.207	0.613731	-0.0193393	0.0115908
cg10670376	0.0020191	0.00240496	0.839556	33.207	0.407161	-0.00287267	0.00691087
cg10671066	-0.00296234	0.00523367	-0.566015	33.207	0.575189	-0.0136078	0.00768313
cg10735015	-0.0192812	0.0133489	-1.4444	33.207	0.157996	-0.0464333	0.00787094
cg10755899	-0.000130179	0.00640418	-0.0203272	33.207	0.983904	-0.0131565	0.0128961
cg10780778	-0.00962751	0.00529871	-1.81695	33.207	0.078259	-0.0204053	0.00115024
cg10814005	0.0087499	0.0042884	2.04036	33.207	0.0493312	2.7143e-05	0.0174727
cg10829227	0.00720943	0.00541793	1.33066	33.207	0.192366	-0.00381083	0.0182297
cg10902738	-0.0055584	0.00456534	-1.21752	33.207	0.231987	-0.0148445	0.00372766
cg10905180	0.00214594	0.00633378	0.338809	33.207	0.736887	-0.0107372	0.0150291
cg10928544	0.00667163	0.0117647	0.567087	33.207	0.574469	-0.0172582	0.0306015
cg10950251	-0.0111632	0.0056652	-1.97049	33.207	0.0571668	-0.0226864	0.000360006
cg11036672	0.00424838	0.00318617	1.33338	33.207	0.191481	-0.00223239	0.0107292
cg11046602	-0.00241807	0.00335768	-0.72016	33.207	0.476465	-0.00924771	0.00441157
cg11067407	-5.4958e-06	0.00438923	-0.00125211	33.207	0.999008	-0.00893333	0.00892234
cg11077681	-0.00123019	0.00576846	-0.213261	33.207	0.832427	-0.0129634	0.010503
cg11115622	-0.00775966	0.00622868	-1.2458	33.207	0.221558	-0.020429	0.00490968
cg11125758	0.00160987	0.00565377	0.284743	33.207	0.777609	-0.00989008	0.0131098
cg11261850	-0.00357259	0.00610234	-0.585446	33.207	0.562206	-0.015985	0.00883978
cg11268834	0.00291238	0.00793072	0.367228	33.207	0.715779	-0.013219	0.0190437
cg11294761	-0.00203903	0.00422542	-0.482563	33.207	0.632572	-0.0106337	0.00655561
cg11303839	-0.0261556	0.0132805	-1.96948	33.207	0.0572873	-0.0531685	0.000857313
cg11323439	-0.00325967	0.00449475	-0.725219	33.207	0.473398	-0.0124021	0.00588279
cg11334730	0.0089152	0.00769034	1.15927	33.207	0.254613	-0.0067272	0.0245576
cg11368628	-0.00134414	0.00366223	-0.367027	33.207	0.715928	-0.00879323	0.00610496
cg11370064	-0.0104119	0.00915654	-1.1371	33.207	0.263635	-0.0290366	0.00821279
cg11417612	0.0054844	0.00409393	1.33964	33.207	0.189458	-0.00284279	0.0138116
cg11659663	-0.013242	0.00711259	-1.86176	33.207	0.0715066	-0.0277092	0.00122528
cg11701868	0.0239022	0.00960492	2.48853	33.207	0.0180142	0.00436543	0.0434389
cg11835355	-0.000775418	0.00306428	-0.253051	33.207	0.801789	-0.00700826	0.00545743
cg11854981	0.00188662	0.00400888	0.47061	33.207	0.640996	-0.00626757	0.0100408
cg11935041	0.00744105	0.00409494	1.81713	33.207	0.0782315	-0.000888206	0.0157703
cg11950754	0.00726202	0.00385158	1.88547	33.207	0.0681412	-0.000572217	0.0150963
cg12036877	0.0153743	0.00795611	1.93239	33.207	0.0618782	-0.000808652	0.0315573
cg12048965	-0.009722	0.00696862	-1.39511	33.207	0.172244	-0.0238964	0.00445241
cg12050271	0.00578688	0.0174474	0.331676	33.207	0.742218	-0.0297017	0.0412754
cg12103569	-0.000869288	0.00421397	-0.206287	33.207	0.837826	-0.00944065	0.00770207
cg12127149	0.00448465	0.0048014	0.93403	33.207	0.357031	-0.00528156	0.0142509
cg12149606	-0.00335021	0.00985814	-0.339842	33.207	0.736116	-0.023402	0.0167016
cg12158889	0.000312593	0.00414346	0.0754425	33.207	0.940315	-0.00811535	0.00874053
cg12160087	0.00503052	0.00493525	1.0193	33.207	0.315428	-0.00500794	0.015069
cg12233463	-0.01541	0.00788786	-1.95364	33.207	0.0592111	-0.0314542	0.000634166
cg12259522	-0.00591361	0.00431178	-1.3715	33.207	0.179415	-0.0146839	0.00285669
cg12341429	0.00359983	0.00388224	0.927255	33.207	0.360485	-0.00429678	0.0114964
cg12374579	0.00517766	0.0067774	0.763959	33.207	0.450286	-0.00860781	0.0189631
cg12419863	0.000559688	0.0071257	0.0785451	33.207	0.937866	-0.0139342	0.0150536
cg12434362	-0.00306723	0.00855503	-0.358529	33.207	0.722217	-0.0204684	0.014334
cg12532095	-0.00301672	0.00586138	-0.514677	33.207	0.610188	-0.014939	0.00890552
cg12547807	0.003918	0.00476583	0.822101	33.207	0.416883	-0.00577587	0.0136119
cg12593793	-0.00483863	0.00605201	-0.799509	33.207	0.429678	-0.0171486	0.00747135
cg12594244	0.00583686	0.00498055	1.17193	33.207	0.249565	-0.00429375	0.0159675
cg12655416	0.0175985	0.00636938	2.76298	33.207	0.0092674	0.00464295	0.030554
cg12723026	0.0202202	0.00894904	2.25948	33.207	0.0305374	0.00201751	0.0384228
cg12750675	-0.00452747	0.00441762	-1.02487	33.207	0.312834	-0.0135131	0.00445811
cg12781678	0.00513921	0.00559179	0.919063	33.207	0.364691	-0.00623468	0.0165131
cg12798040	0.00709183	0.00515047	1.37693	33.207	0.177747	-0.0033844	0.0175681
cg12801067	-0.00136754	0.00336797	-0.406043	33.207	0.687316	-0.00821809	0.00548302
cg12804755	-0.0188826	0.00671536	-2.81185	33.207	0.00820525	-0.0325418	-0.00522329
cg12876356	0.0215406	0.0148172	1.45376	33.207	0.155399	-0.008598	0.0516793
cg12949547	-0.00311315	0.0047192	-0.659677	33.207	0.514011	-0.0127122	0.00648587
cg13009654	0.00325136	0.00464895	0.699376	33.207	0.489187	-0.00620475	0.0127075
cg13182599	-0.00379489	0.00523863	-0.724405	33.207	0.47389	-0.0144504	0.00686066
cg13222915	4.12549e-05	0.00405453	0.010175	33.207	0.991943	-0.00820579	0.0082883
cg13251842	-0.00153503	0.010807	-0.14204	33.207	0.887906	-0.0235168	0.0204468
cg13280041	0.00865916	0.0110085	0.786589	33.207	0.4371	-0.0137325	0.0310508
cg13282594	0.0102859	0.0045115	2.27993	33.207	0.0291626	0.00110937	0.0194625
cg13425938	0.00453611	0.00542948	0.835459	33.207	0.409431	-0.00650764	0.0155799
cg13430552	-0.00660745	0.00667485	-0.989902	33.207	0.329381	-0.0201843	0.00696943
cg13458609	0.00143086	0.00287553	0.4976	33.207	0.622045	-0.00441806	0.00727979
cg13472584	0.000450927	0.00658741	0.0684528	33.207	0.945836	-0.0129481	0.0138499
cg13492133	0.00517506	0.00543341	0.952453	33.207	0.347749	-0.00587667	0.0162268
cg13563026	0.00304228	0.0055657	0.546611	33.207	0.5883	-0.00827855	0.0143631
cg13586051	-0.000137298	0.00492206	-0.0278945	33.207	0.977913	-0.0101489	0.00987433
cg13594630	-0.00351863	0.00399616	-0.880502	33.207	0.384916	-0.011647	0.0046097
cg13597554	-0.00141003	0.00834823	-0.168902	33.207	0.866899	-0.0183906	0.0155705
cg13598409	-0.00291699	0.00386281	-0.755147	33.207	0.455484	-0.0107741	0.0049401
cg13599248	-0.0183309	0.00937262	-1.95579	33.207	0.058946	-0.0373951	0.000733327
cg13601957	-0.00922009	0.00418353	-2.2039	33.207	0.0345713	-0.0177295	-0.00071064
cg13631444	-0.00259671	0.0115548	-0.224731	33.207	0.823566	-0.0260995	0.0209061
cg13638420	-0.0163012	0.00915163	-1.78123	33.207	0.0840236	-0.0349159	0.00231353
cg13641903	-0.0104755	0.00642707	-1.6299	33.207	0.112574	-0.0235484	0.00259741
cg13687834	0.0128972	0.0195595	0.659384	33.207	0.514196	-0.0268875	0.0526819
cg13696490	-0.00235462	0.00489039	-0.481478	33.207	0.633334	-0.0123018	0.0075926
cg13719443	0.00207377	0.00470227	0.441016	33.207	0.66206	-0.0074908	0.0116384
cg13725803	-0.0122477	0.00835163	-1.4665	33.207	0.151918	-0.0292352	0.00473982
cg13740339	0.0037029	0.00670723	0.552076	33.207	0.584593	-0.00993984	0.0173456
cg13742400	0.00211377	0.0072963	0.289705	33.207	0.773843	-0.0127271	0.0169547
cg13758780	0.00572775	0.00452492	1.26582	33.207	0.214385	-0.00347609	0.0149316
cg13827209	0.0110036	0.00313775	3.50686	33.207	0.00132305	0.00462135	0.0173859
cg13869942	-0.0118668	0.0145509	-0.815532	33.207	0.420579	-0.0414638	0.0177303
cg13872898	-0.0368981	0.0234252	-1.57514	33.207	0.124704	-0.0845458	0.0107496
cg13888509	-0.000669787	0.00517681	-0.129382	33.207	0.897836	-0.0111996	0.00986002
cg13904214	0.00494271	0.00529681	0.93315	33.207	0.357479	-0.00583117	0.0157166
cg13928490	-0.0149676	0.0135272	-1.10648	33.207	0.276469	-0.0424824	0.0125472
cg13937905	-0.00668534	0.00476247	-1.40375	33.207	0.169675	-0.0163724	0.00300169
cg13963033	0.00527958	0.00352315	1.49854	33.207	0.14344	-0.00188662	0.0124458
cg13993914	0.00600627	0.00440943	1.36214	33.207	0.182322	-0.00296266	0.0149752
cg13995854	-0.0164388	0.00698686	-2.35282	33.207	0.0247051	-0.0306503	-0.00222729
cg14001239	0.0187672	0.0104177	1.80147	33.207	0.0807147	-0.00242274	0.0399571
cg14035521	-0.000779857	0.00412971	-0.188841	33.207	0.851367	-0.00917983	0.00762011
cg14096899	0.0022889	0.0066175	0.345887	33.207	0.73161	-0.0111713	0.0157491
cg14105680	-0.0187193	0.00627272	-2.98424	33.207	0.00530024	-0.0314782	-0.00596036
cg14154456	-0.0123082	0.0127775	-0.963268	33.207	0.342376	-0.0382981	0.0136817
cg14161821	0.00168422	0.00982671	0.171392	33.207	0.864955	-0.0183036	0.0216721
cg14177925	-0.00306395	0.00388491	-0.78868	33.207	0.435894	-0.010966	0.00483808
cg14184907	-0.00145659	0.00330953	-0.440118	33.207	0.662703	-0.00818829	0.00527512
cg14209730	-0.000835392	0.00380781	-0.219389	33.207	0.82769	-0.0085806	0.00690981
cg14242936	0.00601959	0.00625051	0.963056	33.207	0.34248	-0.00669415	0.0187333
cg14251267	0.0182689	0.0111805	1.634	33.207	0.111706	-0.00447257	0.0410103
cg14292823	0.0102406	0.00493099	2.07679	33.207	0.0456328	0.000210825	0.0202704
cg14387452	0.000922923	0.00365292	0.252653	33.207	0.802094	-0.00650724	0.00835309
cg14397120	0.00575963	0.0043188	1.33362	33.207	0.191405	-0.00302496	0.0145442
cg14435807	0.00273862	0.00500451	0.547231	33.207	0.587879	-0.00744073	0.012918
cg14527110	0.0012677	0.00508694	0.249208	33.207	0.804735	-0.0090793	0.0116147
cg14541011	0.00685664	0.00465643	1.47251	33.207	0.150299	-0.00261471	0.016328
cg14548802	-0.0036408	0.00951272	-0.38273	33.207	0.704359	-0.02299	0.0157084
cg14550985	0.000992312	0.0058415	0.169873	33.207	0.866141	-0.0108895	0.0128741
cg14704980	-0.00890355	0.00740349	-1.20262	33.207	0.23763	-0.0239625	0.00615539
cg14717666	-0.000931405	0.00530289	-0.175641	33.207	0.861643	-0.0117177	0.00985485
cg14722693	0.00385924	0.00385345	1.0015	33.207	0.323826	-0.00397881	0.0116973
cg14751481	-0.014547	0.00650334	-2.23685	33.207	0.0321257	-0.027775	-0.001319
cg14765414	-0.00204062	0.00655334	-0.311386	33.207	0.757454	-0.0153703	0.0112891
cg14774305	-0.00554775	0.0042112	-1.31738	33.207	0.19673	-0.0141135	0.00301798
cg14785527	0.00152189	0.00483956	0.314469	33.207	0.755132	-0.00832193	0.0113657
cg14827643	0.00386312	0.00579261	0.666905	33.207	0.50944	-0.00791924	0.0156455
cg14839898	-0.000875354	0.00227273	-0.385155	33.207	0.702579	-0.00549816	0.00374745
cg14875081	0.00272981	0.00449854	0.606821	33.207	0.548096	-0.00642038	0.01188
cg14909179	0.017359	0.00919381	1.88812	33.207	0.0677733	-0.00134152	0.0360595
cg14975410	0.00404673	0.00571745	0.707786	33.207	0.484017	-0.00758275	0.0156762
cg14992524	0.00638623	0.00967041	0.660389	33.207	0.513559	-0.0132837	0.0260562
cg14994947	-0.00291577	0.00443981	-0.656732	33.207	0.515879	-0.0119465	0.00611496
cg15013617	0.00176384	0.00507239	0.347733	33.207	0.730235	-0.00855358	0.0120813
cg15014975	0.00297058	0.0102703	0.289241	33.207	0.774195	-0.0179195	0.0238606
cg15016701	-0.00219495	0.0071267	-0.307989	33.207	0.760014	-0.0166909	0.012301
cg15031409	0.00305363	0.0036169	0.844266	33.207	0.404562	-0.00430328	0.0104105
cg15035133	0.00395064	0.00706386	0.559275	33.207	0.579727	-0.0104175	0.0183188
cg15171911	-0.000478608	0.00688693	-0.0694951	33.207	0.945012	-0.0144868	0.0135296
cg15206445	0.00157256	0.0065778	0.239072	33.207	0.812519	-0.0118069	0.014952
cg15233611	0.00890293	0.00495214	1.79779	33.207	0.081308	-0.00116989	0.0189757
cg15283950	0.00730642	0.00715454	1.02123	33.207	0.314528	-0.00724614	0.021859
cg15446391	-0.0150535	0.00860588	-1.74921	33.207	0.0894935	-0.0325581	0.00245116
cg15513620	-0.00861243	0.00468194	-1.8395	33.207	0.0747968	-0.0181357	0.000910801
cg15521790	-0.00293389	0.00480603	-0.610461	33.207	0.545712	-0.0127095	0.00684173
cg15700009	0.00386866	0.00624928	0.619057	33.207	0.540103	-0.00884258	0.0165799
cg15741354	-0.00298852	0.0066024	-0.452642	33.207	0.65375	-0.016418	0.010441
cg15772924	-0.00617464	0.0118466	-0.521215	33.207	0.605676	-0.0302711	0.0179218
cg15806306	-0.00448593	0.00497895	-0.900978	33.207	0.374088	-0.0146133	0.00564143
cg15895197	0.00412861	0.00624861	0.660723	33.207	0.513348	-0.00858128	0.0168385
cg15908975	0.00814517	0.00761182	1.07007	33.207	0.292305	-0.00733753	0.0236279
cg15930777	-0.00341024	0.00453009	-0.752797	33.207	0.456876	-0.0126246	0.00580411
cg15959363	-0.00236787	0.00458163	-0.516818	33.207	0.608708	-0.0116871	0.00695132
cg15962969	0.0122406	0.00994271	1.23111	33.207	0.226929	-0.00798321	0.0324644
cg15995125	0.00905164	0.00418987	2.16036	33.207	0.038057	0.000529301	0.017574
cg16000331	-0.00512531	0.00599622	-0.854757	33.207	0.398811	-0.0173218	0.0070712
cg16001165	0.00183595	0.00421509	0.435566	33.207	0.66597	-0.00673769	0.0104096
cg16014412	0.00323371	0.00541216	0.59749	33.207	0.554233	-0.0077748	0.0142422
cg16069079	0.00134182	0.00603651	0.222284	33.207	0.825455	-0.0109367	0.0136203
cg16097041	0.00850267	0.00502895	1.69074	33.207	0.100253	-0.00172639	0.0187317
cg16165575	0.00118542	0.00998663	0.118701	33.207	0.906228	-0.0191277	0.0214986
cg16190225	0.00708899	0.00480779	1.47448	33.207	0.149771	-0.00269022	0.0168682
cg16234490	0.00207699	0.00383794	0.541173	33.207	0.592001	-0.0057295	0.00988348
cg16323245	-0.0123728	0.00735916	-1.68127	33.207	0.102093	-0.0273415	0.00259601
cg16396933	0.00334468	0.00404431	0.827011	33.207	0.414135	-0.00488157	0.0115709
cg16398956	-0.00438302	0.00815801	-0.537266	33.207	0.594666	-0.0209767	0.0122106
cg16476991	-0.00151081	0.00510007	-0.296233	33.207	0.768897	-0.0118845	0.00886291
cg16520815	0.0101805	0.00822521	1.23772	33.207	0.224502	-0.00654988	0.0269108
cg16723994	0.00869565	0.00301837	2.88091	33.207	0.00689691	0.00255619	0.0148351
cg16744911	0.0072162	0.00413094	1.74687	33.207	0.0899052	-0.00118627	0.0156187
cg16875057	0.00606964	0.00448922	1.35205	33.207	0.185497	-0.00306158	0.0152009
cg16925459	-0.0143961	0.00852148	-1.68939	33.207	0.100515	-0.031729	0.0029369
cg17038235	0.0047422	0.00502321	0.944056	33.207	0.35196	-0.00547519	0.0149596
cg17061862	-0.00292429	0.00940709	-0.31086	33.207	0.75785	-0.0220586	0.01621
cg17142950	-0.00822939	0.0142171	-0.578838	33.207	0.566605	-0.0371475	0.0206887
cg17163527	-0.000868772	0.00793642	-0.109467	33.207	0.913491	-0.0170117	0.0152742
cg17237086	0.00458007	0.00454758	1.00715	33.207	0.321148	-0.00466985	0.01383
cg17276535	-0.00573836	0.00811871	-0.706807	33.207	0.484617	-0.0222521	0.0107754
cg17292662	-0.00105388	0.00638375	-0.165088	33.207	0.869876	-0.0140387	0.0119309
cg17344906	-0.0027015	0.00663425	-0.407205	33.207	0.68647	-0.0161958	0.0107928
cg17353337	0.0105838	0.00983178	1.07649	33.207	0.289469	-0.00941439	0.0305819
cg17442852	0.00926111	0.00862878	1.07328	33.207	0.290883	-0.00829013	0.0268123
cg17470397	-0.00303762	0.00285288	-1.06476	33.207	0.294668	-0.00884048	0.00276524
cg17711527	-0.0124425	0.00539323	-2.30705	33.207	0.0274259	-0.0234125	-0.00147243
cg17714703	0.0162817	0.00687871	2.36697	33.207	0.0239144	0.0022902	0.0302733
cg17725019	-0.00232716	0.00503664	-0.462046	33.207	0.647061	-0.0125719	0.00791754
cg17730048	0.00837408	0.0107536	0.778725	33.207	0.441656	-0.0134991	0.0302472
cg17758673	0.0163492	0.00594082	2.752	33.207	0.00952309	0.00426533	0.028433
cg17782974	-0.00598841	0.0087726	-0.682626	33.207	0.499578	-0.0238322	0.0118554
cg17819250	-0.00711077	0.00547008	-1.29994	33.207	0.202573	-0.0182371	0.00401554
cg17828445	0.00227855	0.00446276	0.510571	33.207	0.613029	-0.00679885	0.011356
cg17850088	-0.00599823	0.0105591	-0.56806	33.207	0.573815	-0.0274759	0.0154794
cg17870997	-0.0308103	0.0170737	-1.80454	33.207	0.0802229	-0.0655389	0.00391829
cg17901584	-0.000783765	0.00489184	-0.160219	33.207	0.873679	-0.0107339	0.0091664
cg17924072	-0.00538875	0.00963547	-0.559262	33.207	0.579736	-0.0249876	0.0142101
cg18033092	0.00487766	0.00461779	1.05628	33.207	0.298467	-0.00451508	0.0142704
cg18050903	0.00201524	0.00280387	0.718735	33.207	0.477332	-0.00368793	0.00771841
cg18062064	-0.0030525	0.00401855	-0.759603	33.207	0.452851	-0.0112264	0.00512136
cg18219522	-0.00715171	0.00441628	-1.6194	33.207	0.114821	-0.0161346	0.00183114
cg18334681	-0.00943026	0.00772624	-1.22055	33.207	0.230853	-0.0251457	0.00628517
cg18489994	-0.0113921	0.00467291	-2.43791	33.207	0.0202876	-0.020897	-0.00188728
cg18503793	-0.00110093	0.0045504	-0.241942	33.207	0.810313	-0.0103566	0.00815472
cg18515868	-0.00269109	0.00536769	-0.50135	33.207	0.619432	-0.0136091	0.00822697
cg18536994	0.0121941	0.00644291	1.89263	33.207	0.0671507	-0.000911024	0.0252992
cg18584067	-0.0113075	0.00520208	-2.17366	33.207	0.0369606	-0.0218887	-0.000726346
cg18598117	0.00653211	0.00681612	0.958333	33.207	0.344821	-0.0073321	0.0203963
cg18642369	0.0028084	0.0105317	0.266661	33.207	0.791379	-0.0186135	0.0242303
cg18702935	-0.00603304	0.00367808	-1.64027	33.207	0.110389	-0.0135144	0.00144829
cg18804667	0.00587892	0.0113176	0.519448	33.207	0.606894	-0.0171415	0.0288994
cg18835596	0.00126995	0.00330509	0.384239	33.207	0.703251	-0.00545272	0.00799261
cg18857467	-0.00423672	0.00530012	-0.799365	33.207	0.42976	-0.0150173	0.00654389
cg19029445	-0.00359884	0.00959995	-0.374881	33.207	0.710132	-0.0231255	0.0159278
cg19211915	-0.0136057	0.00623675	-2.18153	33.207	0.0363249	-0.0262914	-0.000919904
cg19242268	-0.0021978	0.00624135	-0.352135	33.207	0.726962	-0.0148929	0.0104973
cg19260606	-0.00188865	0.00618243	-0.305486	33.207	0.761903	-0.0144639	0.0106866
cg19265972	-0.00381088	0.00339113	-1.12378	33.207	0.269165	-0.0107086	0.00308679
cg19295068	0.00930953	0.00833022	1.11756	33.207	0.271775	-0.00763441	0.0262535
cg19323059	-0.00818918	0.00385472	-2.12445	33.207	0.0411634	-0.0160298	-0.000348546
cg19358373	0.00786588	0.00922751	0.852438	33.207	0.400078	-0.0109032	0.0266349
cg19370689	-0.00632292	0.00322435	-1.96099	33.207	0.0583113	-0.0128814	0.000235519
cg19374752	0.00975421	0.00529424	1.84242	33.207	0.0743581	-0.00101446	0.0205229
cg19379721	0.0037384	0.00433108	0.863156	33.207	0.394243	-0.00507117	0.012548
cg19448816	-0.000330747	0.00473167	-0.0699006	33.207	0.944692	-0.00995513	0.00929363
cg19449917	-0.00838529	0.00539602	-1.55398	33.207	0.12967	-0.019361	0.00259039
cg19459094	3.55251e-05	0.00421108	0.00843609	33.207	0.99332	-0.00852995	0.008601
cg19520763	-0.00606868	0.00657323	-0.923241	33.207	0.362542	-0.0194389	0.0073015
cg19523667	0.00859239	0.0041701	2.06048	33.207	0.0472575	0.000110279	0.0170745
cg19827875	0.0107113	0.0126553	0.846384	33.207	0.403397	-0.0150301	0.0364527
cg19843457	-0.0190407	0.00819484	-2.3235	33.207	0.026418	-0.0357093	-0.00237215
cg19851563	-0.0149255	0.0108382	-1.37713	33.207	0.177687	-0.0369708	0.0071197
cg19863740	-0.00667284	0.00547664	-1.21842	33.207	0.23165	-0.0178125	0.00446682
cg19869443	-0.00403046	0.00593969	-0.678565	33.207	0.502115	-0.016112	0.00805106
cg19876649	-0.00399429	0.00510128	-0.782998	33.207	0.439177	-0.0143705	0.00638188
cg19889855	0.00507718	0.00601574	0.843982	33.207	0.404719	-0.00715905	0.0173134
cg19914554	0.00488133	0.00516629	0.944843	33.207	0.351564	-0.00562708	0.0153897
cg19935065	-0.00687535	0.00574741	-1.19625	33.207	0.24007	-0.0185658	0.00481507
cg20012601	0.00894756	0.00547648	1.63382	33.207	0.111744	-0.00219178	0.0200869
cg20014974	0.00840367	0.00615512	1.36531	33.207	0.181333	-0.00411606	0.0209234
cg20102045	-0.00032684	0.00764999	-0.0427243	33.207	0.966177	-0.0158872	0.0152335
cg20141108	-0.00126828	0.0041523	-0.305441	33.207	0.761937	-0.0097142	0.00717764
cg20176142	0.00283849	0.00414437	0.684902	33.207	0.498159	-0.0055913	0.0112683
cg20186396	0.00456879	0.00543317	0.840906	33.207	0.406415	-0.00648246	0.01562
cg20204986	0.000115185	0.00592511	0.0194402	33.207	0.984606	-0.0119367	0.0121671
cg20219891	-0.0407193	0.0287809	-1.4148	33.207	0.166436	-0.0992607	0.017822
cg20236995	0.00547115	0.00445694	1.22756	33.207	0.228244	-0.00359441	0.0145367
cg20283107	-0.00673964	0.00630787	-1.06845	33.207	0.293023	-0.0195701	0.00609077
cg20309640	-0.00436357	0.00427543	-1.02062	33.207	0.314815	-0.0130599	0.0043328
cg20359445	0.00494549	0.00599429	0.825033	33.207	0.41524	-0.0072471	0.0171381
cg20364632	-0.00242558	0.00775913	-0.31261	33.207	0.756531	-0.0182079	0.0133567
cg20370909	0.00245615	0.00923553	0.265946	33.207	0.791925	-0.0163292	0.0212415
cg20386404	0.00430295	0.00652274	0.659684	33.207	0.514006	-0.00896453	0.0175704
cg20449670	-0.00781285	0.00528343	-1.47874	33.207	0.148633	-0.0185595	0.00293383
cg20519581	0.00661783	0.00389512	1.699	33.207	0.0986701	-0.00130498	0.0145406
cg20635389	0.00158267	0.00677962	0.233446	33.207	0.816848	-0.0122073	0.0153726
cg20652404	0.00465739	0.00669645	0.695501	33.207	0.49158	-0.00896342	0.0182782
cg20658466	-0.000863082	0.00490544	-0.175944	33.207	0.861407	-0.0108409	0.00911474
cg20663495	0.00907644	0.00592622	1.53157	33.207	0.1351	-0.00297768	0.0211306
cg20664313	0.0114598	0.00406548	2.81881	33.207	0.00806349	0.00319049	0.0197291
cg20717932	0.00372015	0.00735249	0.505971	33.207	0.61622	-0.0112351	0.0186754
cg20752878	-0.00269396	0.00584626	-0.4608	33.207	0.647946	-0.0145854	0.00919753
cg20784591	0.00330091	0.00404908	0.815225	33.207	0.420753	-0.00493505	0.0115369
cg20876852	-0.00696898	0.0047227	-1.47563	33.207	0.149462	-0.0165751	0.00263716
cg20948740	0.00816341	0.00707437	1.15394	33.207	0.256762	-0.00622609	0.0225529
cg21058822	-0.0163493	0.00808134	-2.02309	33.207	0.0511748	-0.032787	8.84171e-05
cg21121843	0.00205281	0.0054021	0.380002	33.207	0.706363	-0.00893524	0.0130409
cg21141329	0.00135377	0.00428464	0.315958	33.207	0.754011	-0.00736134	0.0100689
cg21193744	0.00106497	0.00167228	0.636834	33.207	0.528599	-0.00233651	0.00446644
cg21220721	0.000226892	0.00100955	0.224746	33.207	0.823554	-0.00182656	0.00228035
cg21221712	-0.000267575	0.00353767	-0.0756358	33.207	0.940163	-0.00746332	0.00692817
cg21221767	-0.00500281	0.0034942	-1.43175	33.207	0.161562	-0.0121101	0.00210451
cg21228424	0.00766847	0.0157137	0.488013	33.207	0.628747	-0.0242936	0.0396306
cg21369801	0.015519	0.00854842	1.81543	33.207	0.0784987	-0.00186875	0.0329068
cg21454485	-0.00765139	0.00559151	-1.36839	33.207	0.180377	-0.0190247	0.00372194
cg21505925	-0.00598835	0.00766651	-0.781105	33.207	0.440274	-0.0215823	0.00960559
cg21516291	0.00424417	0.00437955	0.969087	33.207	0.339508	-0.00466399	0.0131523
cg21520055	0.00127734	0.00741623	0.172235	33.207	0.864298	-0.0138075	0.0163622
cg21542842	0.000549389	0.00582161	0.0943705	33.207	0.925382	-0.011292	0.0123907
cg21554670	-0.00303785	0.00507678	-0.598381	33.207	0.553646	-0.0133642	0.00728849
cg21586223	-0.00356617	0.00436305	-0.817357	33.207	0.41955	-0.0124408	0.00530842
cg21597811	-0.000317755	0.00343554	-0.0924907	33.207	0.926864	-0.00730575	0.00667024
cg21609804	0.00796094	0.00474564	1.67753	33.207	0.102829	-0.00169185	0.0176137
cg21646032	-0.00528809	0.0151267	-0.349585	33.207	0.728857	-0.0360564	0.0254802
cg21684021	-0.00394971	0.00647115	-0.610357	33.207	0.54578	-0.0171122	0.00921282
cg21690489	-0.0012637	0.00398284	-0.317286	33.207	0.753013	-0.00936494	0.00683754
cg21703988	0.000581094	0.00502535	0.115632	33.207	0.90864	-0.00964065	0.0108028
cg21707172	-0.0037579	0.00963413	-0.390062	33.207	0.698982	-0.023354	0.0158382
cg21726551	-0.000592489	0.00561343	-0.105548	33.207	0.916576	-0.0120104	0.0108254
cg21788755	0.00389636	0.00478231	0.814744	33.207	0.421024	-0.00583102	0.0136237
cg21805179	-0.00211458	0.0111177	-0.1902	33.207	0.850311	-0.0247284	0.0204992
cg21805788	0.00034029	0.00334633	0.101691	33.207	0.919614	-0.00646626	0.00714684
cg21912938	-0.000404021	0.00376869	-0.107205	33.207	0.915272	-0.00806966	0.00726162
cg21926626	0.0011233	0.00480473	0.23379	33.207	0.816583	-0.00864968	0.0108963
cg22030032	0.00965703	0.00510239	1.89265	33.207	0.0671487	-0.0007214	0.0200355
cg22039357	0.00524898	0.00680891	0.770898	33.207	0.446218	-0.00860057	0.0190985
cg22057874	-0.00776189	0.00598361	-1.29719	33.207	0.203506	-0.0199328	0.00440897
cg22117819	0.00226568	0.00271362	0.83493	33.207	0.409724	-0.00325391	0.00778527
cg22123711	-0.00187857	0.00356683	-0.526679	33.207	0.601917	-0.00913362	0.00537647
cg22149555	0.00473917	0.00880256	0.538385	33.207	0.593902	-0.0131655	0.0226439
cg22164298	0.00134078	0.00511068	0.262348	33.207	0.794674	-0.00905452	0.0117361
cg22202929	-0.00644878	0.00396683	-1.62567	33.207	0.113474	-0.0145174	0.00161989
cg22242842	0.00383642	0.00412219	0.930675	33.207	0.358739	-0.00454825	0.0122211
cg22246785	-0.00392092	0.00467737	-0.838275	33.207	0.40787	-0.0134348	0.005593
cg22347642	-0.010343	0.00872812	-1.18502	33.207	0.244421	-0.0280963	0.00741029
cg22386583	-0.00106982	0.00485937	-0.220156	33.207	0.827098	-0.0109539	0.0088143
cg22441770	0.00111952	0.00564566	0.198298	33.207	0.844021	-0.0103639	0.012603
cg22452230	-0.00383355	0.00922729	-0.415458	33.207	0.680479	-0.0226022	0.0149351
cg22540040	-0.0109675	0.00546769	-2.00588	33.207	0.0530715	-0.022089	0.000153913
cg22583147	-0.00109184	0.00440916	-0.247631	33.207	0.805945	-0.0100602	0.00787653
cg22590761	0.00611582	0.00708439	0.86328	33.207	0.394176	-0.00829408	0.0205257
cg22593432	-0.00181502	0.00487421	-0.372373	33.207	0.711981	-0.0117293	0.00809928
cg22626522	-0.00102673	0.00640436	-0.160317	33.207	0.873602	-0.0140534	0.0119999
cg22635096	-0.00133387	0.00546187	-0.244216	33.207	0.808567	-0.0124435	0.00977576
cg22647738	-0.00849865	0.00477425	-1.7801	33.207	0.0842121	-0.0182096	0.00121233
cg22778120	0.0147495	0.00895596	1.6469	33.207	0.109012	-0.00346718	0.0329663
cg22851200	0.00522302	0.0047431	1.10118	33.207	0.278735	-0.0044246	0.0148706
cg22877366	0.0117867	0.00815478	1.44537	33.207	0.157725	-0.00480041	0.0283738
cg22877452	0.00706751	0.0152705	0.462822	33.207	0.64651	-0.0239931	0.0381281
cg22908922	0.00414757	0.00363221	1.14189	33.207	0.261669	-0.00324046	0.0115356
cg22925751	-0.00666708	0.00461308	-1.44526	33.207	0.157758	-0.0160502	0.00271607
cg22962123	0.00832487	0.012878	0.646442	33.207	0.522436	-0.0178694	0.0345191
cg22996783	-0.00437714	0.00525416	-0.833081	33.207	0.410751	-0.0150643	0.00631
cg23032421	-0.0104401	0.00800628	-1.30399	33.207	0.201204	-0.0267251	0.00584492
cg23033749	-0.00124743	0.00556762	-0.224051	33.207	0.824091	-0.0125722	0.0100773
cg23059461	-0.00700411	0.00478019	-1.46524	33.207	0.152261	-0.0167272	0.00271896
cg23188579	-0.00363524	0.0106499	-0.34134	33.207	0.734998	-0.0252975	0.0180271
cg23227726	-0.000177512	0.00339297	-0.0523175	33.207	0.958589	-0.00707892	0.00672389
cg23237276	0.00702793	0.00781937	0.898785	33.207	0.375238	-0.00887692	0.0229328
cg23369670	-0.00185374	0.00620141	-0.298922	33.207	0.766862	-0.0144676	0.0107601
cg23387597	0.00696586	0.00504193	1.38158	33.207	0.176325	-0.0032896	0.0172213
cg23401251	-0.00286224	0.00251105	-1.13986	33.207	0.2625	-0.00796981	0.00224532
cg23404711	0.0154905	0.00422796	3.66381	33.207	0.00085866	0.00689065	0.0240903
cg23415434	0.00670444	0.00806018	0.831799	33.207	0.411464	-0.00969022	0.0230991
cg23434428	-0.00352488	0.00404877	-0.870606	33.207	0.39022	-0.0117602	0.00471045
cg23473081	-0.00422245	0.00379477	-1.1127	33.207	0.273827	-0.0119411	0.00349625
cg23494863	0.00207026	0.00517087	0.40037	33.207	0.691448	-0.00844746	0.012588
cg23513600	-0.00238467	0.00531438	-0.44872	33.207	0.656548	-0.0131943	0.00842496
cg23545458	0.0123073	0.00694544	1.772	33.207	0.0855717	-0.00181996	0.0264345
cg23606023	0.00210212	0.00492105	0.427169	33.207	0.672013	-0.00790747	0.0121117
cg23623251	-0.00823696	0.00383755	-2.14641	33.207	0.0392384	-0.0160427	-0.000431249
cg23630423	-0.0244595	0.00966712	-2.53017	33.207	0.0163217	-0.0441227	-0.00479623
cg23661483	0.00519538	0.00468912	1.10796	33.207	0.275838	-0.00434245	0.0147332
cg23663547	0.00693293	0.00483504	1.43389	33.207	0.160953	-0.00290172	0.0167676
cg23684410	0.00139484	0.00460477	0.302911	33.207	0.763847	-0.00797142	0.0107611
cg23693749	0.000309244	0.00543961	0.0568503	33.207	0.955005	-0.0107551	0.0113736
cg23702848	-0.00192237	0.00603942	-0.318304	33.207	0.752248	-0.0142067	0.010362
cg23719157	0.00833947	0.00755274	1.10416	33.207	0.277459	-0.00702306	0.023702
cg23829395	-0.00385442	0.00529818	-0.727499	33.207	0.472019	-0.0146311	0.00692225
cg23865980	-0.0015542	0.00782801	-0.198543	33.207	0.84383	-0.0174766	0.0143682
cg23883632	-0.00154722	0.00652231	-0.23722	33.207	0.813944	-0.0148138	0.0117194
cg23895055	-0.00210319	0.00394278	-0.533429	33.207	0.597289	-0.0101229	0.00591655
cg23902550	0.00552333	0.00507462	1.08842	33.207	0.284246	-0.00479862	0.0158453
cg23975840	0.000173585	0.00537006	0.0323247	33.207	0.974407	-0.0107493	0.0110965
cg23983783	0.00603811	0.00377136	1.60104	33.207	0.11884	-0.00163297	0.0137092
cg23999170	-0.00969607	0.00499887	-1.93965	33.207	0.0609557	-0.0198639	0.000471809
cg24013213	-0.00473541	0.00854407	-0.554233	33.207	0.583133	-0.0221143	0.0126435
cg24019564	0.00406208	0.00905292	0.448703	33.207	0.65656	-0.0143519	0.022476
cg24020157	-0.00481824	0.00666944	-0.722436	33.207	0.475084	-0.0183841	0.00874762
cg24024833	-0.00221323	0.00460863	-0.480235	33.207	0.634209	-0.0115873	0.00716088
cg24058805	0.000343527	0.00204553	0.16794	33.207	0.867649	-0.00381716	0.00450421
cg24129589	-0.00320393	0.00406587	-0.788004	33.207	0.436283	-0.011474	0.0050662
cg24159436	-0.00292181	0.00502665	-0.581264	33.207	0.564987	-0.0131462	0.00730256
cg24173182	-0.00950781	0.00655233	-1.45106	33.207	0.156146	-0.0228355	0.00381985
cg24318728	-0.000908071	0.00587562	-0.154549	33.207	0.878112	-0.0128593	0.0110431
cg24324628	0.00699918	0.00792983	0.882639	33.207	0.383777	-0.00913037	0.0231287
cg24328944	0.0010066	0.00368828	0.27292	33.207	0.786605	-0.00649547	0.00850868
cg24395117	0.0012686	0.00519985	0.243968	33.207	0.808756	-0.00930808	0.0118453
cg24495681	-0.00363539	0.00336397	-1.08068	33.207	0.287624	-0.0104778	0.00320704
cg24527636	-0.0158179	0.00792979	-1.99475	33.207	0.0543317	-0.0319474	0.000311549
cg24559796	-0.00297773	0.00320903	-0.927921	33.207	0.360144	-0.00950501	0.00354955
cg24635112	0.000335115	0.00536943	0.0624116	33.207	0.950609	-0.0105865	0.0112567
cg24707200	-0.00254892	0.00292637	-0.871018	33.207	0.389998	-0.00850126	0.00340341
cg24727480	0.00327086	0.00572204	0.571625	33.207	0.571425	-0.00836795	0.0149097
cg24746938	0.00197633	0.00397996	0.496571	33.207	0.622763	-0.00611903	0.0100717
cg24796852	-0.00312389	0.0056841	-0.549583	33.207	0.586283	-0.0146856	0.00843777
cg24821554	-0.00107033	0.00578204	-0.185112	33.207	0.854267	-0.0128312	0.0106905
cg24842859	0.0049042	0.00531829	0.922139	33.207	0.363108	-0.00591338	0.0157218
cg24843003	0.000184646	0.00437508	0.042204	33.207	0.966589	-0.00871442	0.00908371
cg24953596	0.00257121	0.00876227	0.293441	33.207	0.771011	-0.0152515	0.020394
cg24973755	-0.00197986	0.00435015	-0.455124	33.207	0.651982	-0.0108282	0.0068685
cg25098174	-0.00338672	0.00537932	-0.629583	33.207	0.533276	-0.0143284	0.00755499
cg25122233	-0.0017812	0.0157509	-0.113086	33.207	0.910644	-0.0338191	0.0302567
cg25138553	0.00493023	0.00325047	1.51677	33.207	0.138787	-0.00168134	0.0115418
cg25144135	-0.00273298	0.00625394	-0.437001	33.207	0.66494	-0.0154537	0.00998776
cg25162533	0.0244416	0.00946937	2.58112	33.207	0.0144497	0.00518061	0.0437026
cg25164589	-0.0132135	0.0111744	-1.18249	33.207	0.245411	-0.0359425	0.00951551
cg25199005	0.00126888	0.00371269	0.34177	33.207	0.734678	-0.00628285	0.00882062
cg25215890	-0.000699729	0.00763037	-0.0917032	33.207	0.927485	-0.0162202	0.0148207
cg25311470	0.00684822	0.00586073	1.16849	33.207	0.250928	-0.00507269	0.0187691
cg25311963	0.00382522	0.00511426	0.747953	33.207	0.459753	-0.00657735	0.0142278
cg25324164	0.00283789	0.00521148	0.544545	33.207	0.589705	-0.00776244	0.0134382
cg25371590	-0.0231025	0.013607	-1.69784	33.207	0.098891	-0.0507795	0.00457451
cg25376651	-0.00843374	0.00842658	-1.00085	33.207	0.324137	-0.0255737	0.0087062
cg25383605	0.000136182	0.00635667	0.0214234	33.207	0.983036	-0.0127935	0.0130659
cg25399309	0.0054205	0.005876	0.922481	33.207	0.362932	-0.00653148	0.0173725
cg25488206	-0.00572013	0.00424297	-1.34814	33.207	0.186737	-0.0143505	0.00291021
cg25513776	-0.00253903	0.00557865	-0.455133	33.207	0.651975	-0.0138862	0.00880813
cg25521481	0.000646442	0.010306	0.0627249	33.207	0.950362	-0.0203163	0.0216092
cg25536676	-0.00719234	0.00603874	-1.19103	33.207	0.242084	-0.0194753	0.00509065
cg25656283	0.00177648	0.00322726	0.550459	33.207	0.585689	-0.00478789	0.00834084
cg25662857	-0.00230535	0.0067793	-0.340058	33.207	0.735955	-0.0160947	0.011484
cg25773386	-0.000736943	0.00422909	-0.174256	33.207	0.862723	-0.00933905	0.00786517
cg25799241	0.00711541	0.0121456	0.58584	33.207	0.561944	-0.0175892	0.03182
cg25921609	0.00449917	0.00906012	0.496591	33.207	0.622749	-0.0139294	0.0229278
cg25936138	-1.54036e-05	0.00594306	-0.00259186	33.207	0.997948	-0.0121038	0.012073
cg25939371	0.00137625	0.00436948	0.314967	33.207	0.754757	-0.00751143	0.0102639
cg25963412	0.00691993	0.00578912	1.19534	33.207	0.240423	-0.00485532	0.0186952
cg26003140	-0.00703605	0.00522185	-1.34742	33.207	0.186966	-0.0176575	0.00358538
cg26073542	-0.00133663	0.00237717	-0.562279	33.207	0.577702	-0.00617188	0.00349861
cg26118943	0.00337066	0.00549056	0.613901	33.207	0.543464	-0.00779733	0.0145387
cg26165146	-0.000374963	0.0047446	-0.0790294	33.207	0.937484	-0.0100256	0.00927571
cg26191447	-0.0100827	0.00611454	-1.64897	33.207	0.108585	-0.0225199	0.00235452
cg26196087	-0.00347041	0.0049169	-0.705813	33.207	0.485227	-0.0134715	0.00653073
cg26230651	-0.00356454	0.0058052	-0.614024	33.207	0.543383	-0.0153725	0.00824344
cg26236972	-0.011694	0.00652579	-1.79197	33.207	0.0822545	-0.0249677	0.00157966
cg26280998	0.00521309	0.00317207	1.64344	33.207	0.109729	-0.001239	0.0116652
cg26297819	-0.00723352	0.00626512	-1.15457	33.207	0.256508	-0.019977	0.00550995
cg26340740	-0.00464662	0.00679866	-0.683461	33.207	0.499057	-0.0184753	0.00918208
cg26357744	-0.000920236	0.0030557	-0.301154	33.207	0.765175	-0.00713562	0.00529515
cg26413708	0.00277441	0.00346504	0.800687	33.207	0.429005	-0.0042736	0.00982243
cg26432350	0.00889669	0.00508545	1.74944	33.207	0.0894532	-0.00144729	0.0192407
cg26604214	-0.000455893	0.005346	-0.0852774	33.207	0.932553	-0.0113298	0.010418
cg26627956	0.00538372	0.00850548	0.63297	33.207	0.531088	-0.0119167	0.0226842
cg26677394	-0.00411069	0.00571014	-0.719893	33.207	0.476627	-0.0157253	0.00750392
cg26681628	-0.0225178	0.00836478	-2.69198	33.207	0.011041	-0.0395321	-0.00550359
cg26686361	0.00379444	0.00632723	0.5997	33.207	0.552777	-0.00907536	0.0166642
cg26709300	0.00501858	0.00427384	1.17425	33.207	0.248646	-0.00367456	0.0137117
cg26750893	-0.00251802	0.00453953	-0.554688	33.207	0.582826	-0.0117516	0.00671553
cg26828842	-0.0189398	0.0072273	-2.6206	33.207	0.0131378	-0.0336404	-0.00423926
cg26833120	-0.00930704	0.00598135	-1.55601	33.207	0.129186	-0.0214733	0.00285922
cg26881863	0.00895853	0.00761561	1.17634	33.207	0.247824	-0.00653188	0.0244489
cg26884581	0.00500975	0.00410039	1.22178	33.207	0.230395	-0.00333058	0.0133501
cg26889659	0.0277677	0.0133171	2.08512	33.207	0.0448221	0.000680326	0.0548551
cg26894079	0.00110592	0.00428205	0.258268	33.207	0.797794	-0.00760391	0.00981574
cg26906737	-0.00389171	0.00287255	-1.35479	33.207	0.184629	-0.00973457	0.00195115
cg26950531	-0.0101279	0.0085426	-1.18558	33.207	0.244204	-0.0275038	0.00724802
cg26995224	0.00533617	0.00785304	0.679504	33.207	0.501528	-0.0106372	0.0213095
cg26995690	-0.0166657	0.0103473	-1.61063	33.207	0.116726	-0.0377124	0.00438104
cg27051129	-0.000825412	0.00907947	-0.0909097	33.207	0.928111	-0.0192934	0.0176425
cg27066989	-0.0114609	0.00967218	-1.18494	33.207	0.244454	-0.0311344	0.00821263
cg27089226	-0.00566678	0.00631699	-0.89707	33.207	0.376139	-0.0185157	0.00718218
cg27108424	-0.00317174	0.006506	-0.487509	33.207	0.629101	-0.0164052	0.0100617
cg27115863	0.000728863	0.0041528	0.175511	33.207	0.861744	-0.00771807	0.0091758
cg27132471	-0.0063889	0.00887478	-0.719894	33.207	0.476627	-0.0244405	0.0116627
cg27134910	-0.0054986	0.00546906	-1.0054	33.207	0.321974	-0.0166229	0.00562566
cg27139419	-0.0161787	0.0083639	-1.93434	33.207	0.0616293	-0.0331911	0.000833798
cg27168858	-0.00582797	0.00449259	-1.29724	33.207	0.203489	-0.014966	0.0033101
cg27208052	-0.00414069	0.00379385	-1.09142	33.207	0.282944	-0.0118575	0.00357613
cg27246744	0.0025947	0.00668596	0.388081	33.207	0.700433	-0.0110048	0.0161942
cg27292710	0.0087895	0.00819608	1.0724	33.207	0.291272	-0.00788162	0.0254606
cg27389255	0.0138802	0.00482223	2.87838	33.207	0.00694124	0.00407162	0.0236888
cg27396284	-0.0121879	0.00395542	-3.08133	33.207	0.00412353	-0.0202334	-0.00414249
cg27477277	-0.0110839	0.00642806	-1.72431	33.207	0.0939512	-0.0241588	0.00199094
cg27485596	-0.0145445	0.0114873	-1.26613	33.207	0.214276	-0.03791	0.00882109
cg27563968	0.00194891	0.00373359	0.521994	33.207	0.605139	-0.00564533	0.00954315
cg27588384	-0.00436251	0.00498931	-0.874372	33.207	0.388196	-0.0145109	0.0057859
cg27593537	0.00483284	0.00297464	1.62468	33.207	0.113687	-0.00121769	0.0108834
cg27659768	-0.000623022	0.0079398	-0.0784682	33.207	0.937927	-0.0167728	0.0155268
cg27661394	-0.00223042	0.00403833	-0.552313	33.207	0.584433	-0.0104445	0.00598368
